# Mapping the aetiological foundations of the heart failure spectrum using human genetics

**DOI:** 10.1101/2023.10.01.23296379

**Authors:** Albert Henry, Xiaodong Mo, Chris Finan, Mark D. Chaffin, Doug Speed, Hanane Issa, Spiros Denaxas, James S. Ware, Sean L. Zheng, Anders Malarstig, Jasmine Gratton, Isabelle Bond, Carolina Roselli, David Miller, Sandesh Chopade, A. Floriaan Schmidt, Erik Abner, Lance Adams, Charlotte Andersson, Krishna G. Aragam, Johan Ärnlöv, Geraldine Asselin, Anna Axelsson Raja, Joshua D. Backman, Traci M. Bartz, Kiran J. Biddinger, Mary L. Biggs, Heather L. Bloom, Eric Boersma, Jeffrey Brandimarto, Michael R. Brown, Søren Brunak, Mie Topholm Bruun, Leonard Buckbinder, Henning Bundgaard, David J. Carey, Daniel I. Chasman, Xing Chen, James P. Cook, Tomasz Czuba, Simon de Denus, Abbas Dehghan, Graciela E. Delgado, Alexander S. Doney, Marcus Dörr, Joseph Dowsett, Samuel C. Dudley, Gunnar Engström, Christian Erikstrup, Tõnu Esko, Eric H. Farber-Eger, Stephan B. Felix, Sarah Finer, Ian Ford, Mohsen Ghanbari, Sahar Ghasemi, Jonas Ghouse, Vilmantas Giedraitis, Franco Giulianini, John S. Gottdiener, Stefan Gross, Daníel F. Guðbjartsson, Hongsheng Gui, Rebecca Gutmann, Sara Hägg, Christopher M. Haggerty, Åsa K. Hedman, Anna Helgadottir, Harry Hemingway, Hans Hillege, Craig L. Hyde, Bitten Aagaard Jensen, J. Wouter Jukema, Isabella Kardys, Ravi Karra, Maryam Kavousi, Jorge R. Kizer, Marcus E. Kleber, Lars Køber, Andrea Koekemoer, Karoline Kuchenbaecker, Yi-Pin Lai, David Lanfear, Claudia Langenberg, Honghuang Lin, Lars Lind, Cecilia M. Lindgren, Peter P. Liu, Barry London, Brandon D. Lowery, Jian’an Luan, Steven A. Lubitz, Patrik Magnusson, Kenneth B. Margulies, Nicholas A. Marston, Hilary Martin, Winfried März, Olle Melander, Ify R. Mordi, Michael P. Morley, Andrew P. Morris, Alanna C. Morrison, Lori Morton, Michael W. Nagle, Christopher P. Nelson, Alexander Niessner, Teemu Niiranen, Raymond Noordam, Christoph Nowak, Michelle L. O’Donoghue, Sisse Rye Ostrowski, Anjali T. Owens, Colin N. A. Palmer, Guillaume Paré, Ole Birger Pedersen, Markus Perola, Marie Pigeyre, Bruce M. Psaty, Kenneth M. Rice, Paul M. Ridker, Simon P. R. Romaine, Jerome I. Rotter, Christian T. Ruff, Mark S. Sabatine, Neneh Sallah, Veikko Salomaa, Naveed Sattar, Alaa A. Shalaby, Akshay Shekhar, Diane T. Smelser, Nicholas L. Smith, Erik Sørensen, Sundararajan Srinivasan, Kari Stefansson, Garðar Sveinbjörnsson, Per Svensson, Mari-Liis Tammesoo, Jean-Claude Tardif, Maris Teder-Laving, Alexander Teumer, Guðmundur Thorgeirsson, Unnur Thorsteinsdottir, Christian Torp-Pedersen, Vinicius Tragante, Stella Trompet, Andre G. Uitterlinden, Henrik Ullum, Pim van der Harst, David van Heel, Jessica van Setten, Marion van Vugt, Abirami Veluchamy, Monique Verschuuren, Niek Verweij, Christoffer Rasmus Vissing, Uwe Völker, Adriaan A. Voors, Lars Wallentin, Yunzhang Wang, Peter E. Weeke, Kerri L. Wiggins, L. Keoki Williams, Yifan Yang, Bing Yu, Faiez Zannad, Chaoqun Zheng, Genes & Health Research Team, DBDS Genomic Consortium, Folkert W. Asselbergs, Thomas P. Cappola, Marie-Pierre Dubé, Michael E. Dunn, Chim C. Lang, Nilesh J. Samani, Svati Shah, Ramachandran S. Vasan, J. Gustav Smith, Hilma Holm, Sonia Shah, Patrick T. Ellinor, Aroon D. Hingorani, Quinn Wells, R. Thomas Lumbers, HERMES Consortium

## Abstract

Heart failure (HF), a syndrome of symptomatic fluid overload due to cardiac dysfunction, is the most rapidly growing cardiovascular disorder. Despite recent advances, mortality and morbidity remain high and treatment innovation is challenged by limited understanding of aetiology in relation to disease subtypes. Here we harness the de-confounding properties of genetic variation to map causal biology underlying the HF phenotypic spectrum, to inform the development of more effective treatments. We report a genetic association analysis in 1.9 million ancestrally diverse individuals, including 153,174 cases of HF; 44,012 of non-ischaemic HF; 5,406 cases of non-ischaemic HF with reduced ejection fraction (HFrEF); and 3,841 cases of non-ischaemic HF with preserved ejection fraction (HFpEF). We identify 66 genetic susceptibility loci across HF subtypes, 37 of which have not previously been reported. We map the aetiologic contribution of risk factor traits and diseases as well as newly identified effector genes for HF, demonstrating differential risk factor effects on disease subtypes. Our findings highlight the importance of extra-cardiac tissues in HF, particularly the kidney and the vasculature in HFpEF. Pathways of cellular senescence and proteostasis are notably uncovered, including *IGFBP7* as an effector gene for HFpEF. Using population approaches causally anchored in human genetics, we provide fundamental new insights into the aetiology of heart failure subtypes that may inform new approaches to prevention and treatment.

## Supplementary Tables 1-23 for "Mapping the aetiological foundations of the heart failure spectrum using human genetics"

### Sheet: Contents
Sheet number	Sheet_id	Description
STable1	gwas_hits	Conditionally independent (sentinel) variants at P < 5e-8 across HF subtypes, identified using GCTA CoJo
STable2	het_anc	Allelic effect heterogeneity across ancestry groups estimated using MR-MEGA
STable3	compare_hits	Comparison of effect estimates in previous and present GWAS for previously reported lead variants for HF
STable4	finemap	Variants within 95% credible sets identified from functionally-informed finemapping with PolyFun+SuSiE
STable5	gene_mapping	Candidate and prioritised effector genes across HF susceptibility loci
STable6	pathway_gene	Enriched pathways (FDR <1%) identified from enrichment analysis of candidate and prioritised effector HF gene sets using gprofiler
STable7	tissue_enrich	Heritability enrichment of tissues and cell types estimated using LDSC-SEG
STable8	sc_enrich	Heritability enrichment of cardiac cell types from non-failing heart estimated using LDSC-SEG
STable9	sc_deg	Differential gene expression between non-failing and failing heart samples across cell types (showing differentially expressed HF genes in at least 1 cell type at FDR <1%)
STable10	phewas	Associations of sentinel HF variants across disease phenotypes in UK Biobank at FDR <1%
STable11	graph_by_cluster	Clusters of locus-phenotype from pleiotropy network analysis identified using walktrap community detection algorithm
STable12	gwas_lookup	Associations of sentinel HF variants (or their proxies) across 24 GWAS traits
STable13	coloc_results	Cross-trait colocalisation of HF (or HF subtype with strongest association) across 24 GWAS traits at HF loci (showing results with posterior probability of shared causal variants > 0.8)
STable14	rg_results	Pairwise genetic correlation between pairs of HF subtypes or pairs of HF subtypes and 24 GWAS traits estimated using LDSC
STable15	mr_results	Causal effects of 24 GWAS traits across HF subtypes estimated using two-sample Mendelian randomisation
STable16	baseline	Study-level participant characteristics at baseline recruitment
STable17	genotype	Details of study-level genotyping and genetic analysis
STable18	cohort_desc	Cohort description
STable19	hf_definition	Study-level HF definition
STable20	tissue_category	Classification of tissues and cell types used in enrichment analysis with LDSC-SEG
STable21	sn_NonFailing_N	Numbers of single nuclei in failing and non-failing hearts per cell type
STable22	phewas_network	Eigenvector centraility measures of locus or phenotype nodes included in the pleiotropy network analysis
STable23	GWAS_source	Source of GWAS datasets used in the local pleiotropy assessement, cross-trait colocalisation, genetic correlation, and Mendelian randomisation analyses

### Sheet: 1-gwas_hits
locus_id	phenotype	chr	start_bp37_locus	end_bp37_locus	lead_var	lead_var_rsid	lead_var_bp37	effect_allele	other_allele	lead_var_function	nearest_genes	effect_allele_freq	beta	se	p	beta_joint	se_joint	p_joint	OR_HF	OR_lci_HF	OR_uci_HF	p_HF	OR_ni-HF	OR_lci_ni-HF	OR_uci_ni-HF	p_ni-HF	OR_ni-HFrEF	OR_lci_ni-HFrEF	OR_uci_ni-HFrEF	p_ni-HFrEF	OR_ni-HFpEF	OR_lci_ni-HFpEF	OR_uci_ni-HFpEF	p_ni-HFpEF
1	Heart failure	1	10296547	11296547	01:010796547:A_G	rs17035646	10796547	A	G	intronic	CASZ1	0.3836	0.0277227	0.00476902	6.133e-09	0.0266833	0.00477165	2.24396e-08	1.02811	1.01855	1.03777	6.133e-09	1.00521	0.989168	1.02151	0.5267	0.993422	0.946846	1.04229	0.7869	1.0012	0.946251	1.05934	0.9668
2	Heart failure	1	15813172	16813172	01:016313172:C_T	rs3961710	16313172	C	T	intergenic	ZBTB17,SRARP	0.6887	0.0360341	0.00529954	1.05e-11	0.0350572	0.0053025	3.80576e-11	1.03669	1.02598	1.04752	1.05e-11	1.04529	1.02736	1.06353	5.242e-07	1.17375	1.11893	1.23124	4.767e-11	0.975212	0.92386	1.02942	0.3631
2	Non-ischaemic HFrEF	1	15813172	16813172	01:016319957:C_T	rs10927878	16319957	C	T	intergenic	ZBTB17,SRARP	0.6761	0.1571	0.0227813	5.349e-12	0.1571	0.0227819	5.35554e-12	1.02962	1.01864	1.04072	9.552e-08	1.02841	1.01002	1.04713	0.002337	1.17011	1.11897	1.22359	5.349e-12	0.971416	0.924422	1.0208	0.2514
3	Heart failure	1	41938196	42938196	01:042438196:C_T	rs591088	42438196	C	T	intergenic	-	0.4436	0.030016	0.00460404	7.055e-11	0.0296406	0.00460451	1.21615e-10	1.03047	1.02121	1.03981	7.055e-11	1.02845	1.01265	1.04449	0.0003839	1.03107	0.98466	1.07967	0.1931	1.01613	0.962433	1.07282	0.5642
4	Heart failure	1	50849663	51849663	01:051349663:A_G	rs149288352	51349663	A	G	intronic	FAF1	0.0221	0.0952407	0.0160598	3.022e-09	0.0973296	0.0160705	1.39189e-09	1.09992	1.06584	1.1351	3.022e-09	1.14877	1.0917	1.20883	9.573e-08	1.2359	1.05447	1.44854	0.008932	1.0933	0.907381	1.31731	0.3487
4	Non-ischaemic HF	1	50849663	51849663	01:051498067:C_G	rs67377357	51498067	C	G	intergenic	CDKN2C,MIR4421	0.1143	0.0727964	0.0118526	8.158e-10	0.0727964	0.0118527	8.16218e-10	1.0325	1.01822	1.04697	6.712e-06	1.07551	1.05081	1.10079	8.158e-10	1.05475	0.98617	1.12809	0.1196	1.06567	0.990344	1.14672	0.08884
5	Heart failure	1	56465664	57465664	01:056965664:C_T	rs9970807	56965664	C	T	intronic	PLPP3	0.9104	0.0496794	0.00800769	5.506e-10	0.0514859	0.00801237	1.31178e-10	1.05093	1.03457	1.06756	5.506e-10	1.00771	0.981698	1.0344	0.5651	0.941576	0.877086	1.01081	0.0958	1.02143	0.941081	1.10863	0.6128
6	Heart failure	1	61386891	62386891	01:061886891:C_T	rs2474370	61886891	C	T	intronic	NFIA	0.3115	0.0315572	0.00513863	8.192e-10	0.0316717	0.00513872	7.12238e-10	1.03206	1.02172	1.04251	8.192e-10	1.02289	1.00618	1.03988	0.00708	1.09166	1.03926	1.14671	0.0004814	0.951039	0.897435	1.00785	0.08951
7	Heart failure	1	77467507	78467507	01:077967507:A_T	rs71658797	77967507	A	T	intronic	AK5	0.1149	0.0441355	0.0074744	3.529e-09	0.0441355	0.00747448	3.53028e-09	1.04512	1.02992	1.06055	3.529e-09	1.05638	1.03155	1.0818	6.171e-06	1.11706	1.0379	1.20225	0.003137	1.04949	0.961452	1.14558	0.28
8	Heart failure	1	109317590	110317590	01:109817590:G_T	rs12740374	109817590	G	T	UTR3	CELSR2	0.7836	0.0354319	0.00543874	7.282e-11	0.0354319	0.0054388	7.28546e-11	1.03607	1.02508	1.04717	7.282e-11	1.0207	1.00283	1.03889	0.02297	0.998102	0.949816	1.04884	0.9394	1.07788	1.01913	1.14003	0.008702
9	Heart failure	1	168309436	169309436	01:168809436:G_T	rs114687274	168809436	G	T	intergenic	LINC00626,LINC00970	0.0244	0.0940376	0.0163589	9.008e-09	0.0940376	0.016359	9.01129e-09	1.0986	1.06394	1.1344	9.008e-09	1.10648	1.05058	1.16536	0.0001306	1.13598	0.975898	1.32233	0.09981	1.18542	1.01837	1.37988	0.02821
10	Heart failure	1	236291327	237291327	01:236791327:A_G	rs10925175	236791327	A	G	intergenic	HEATR1,ACTN2	0.3454	-0.0277354	0.00496162	2.271e-08	-0.0277354	0.00496167	2.27165e-08	0.972646	0.963233	0.982151	2.271e-08	0.961774	0.946133	0.977674	3.178e-06	0.897448	0.854032	0.943072	1.851e-05	0.971028	0.915938	1.02943	0.3233
10	Non-ischaemic HF	1	236291327	237291327	01:236801085:C_T	rs547048	236801085	C	T	intergenic	HEATR1,ACTN2	0.8117	0.0671709	0.0119606	1.954e-08	0.0671709	0.0119608	1.95508e-08	1.03151	1.01884	1.04434	8.646e-07	1.06948	1.0447	1.09485	1.954e-08	1.20828	1.12773	1.29459	7.389e-08	1.05085	0.972374	1.13566	0.2106
10	Non-ischaemic HFrEF	1	236291327	237291327	01:236853167:A_G	rs4659701	236853167	A	G	intronic	ACTN2	0.6233	0.1535	0.0245705	4.175e-10	0.1535	0.0245711	4.17929e-10	1.02539	1.0158	1.03506	1.662e-07	1.03886	1.02244	1.05553	2.713e-06	1.16591	1.11103	1.2235	4.175e-10	1.02603	0.970291	1.08498	0.3668
11	Heart failure	2	152565	1152565	02:000652565:A_G	rs7570993	652565	A	G	intergenic	LOC105373352,TMEM18	0.8334	0.0490316	0.00634875	1.136e-14	0.0490316	0.00634886	1.13718e-14	1.05025	1.03727	1.0634	1.136e-14	1.04991	1.02924	1.071	1.583e-06	1.04833	0.991961	1.10791	0.09346	1.1394	1.06929	1.2141	5.772e-05
12	Heart failure	2	36155465	37641085	02:036655465:A_G	rs68111949	36655465	A	G	intronic	CRIM1	0.6801	-0.0278595	0.00472177	3.63e-09	-0.0281496	0.00472194	2.50026e-09	0.972525	0.963566	0.981567	3.63e-09	0.975319	0.959874	0.991012	0.002151	0.91842	0.877938	0.960769	0.0002138	0.970057	0.922947	1.01957	0.2318
12	Heart failure	2	36155465	37641085	02:037141085:C_T	rs62132550	37141085	C	T	intronic	STRN	0.5335	0.031149	0.00442774	1.993e-12	0.0313746	0.00442789	1.3837e-12	1.03164	1.02273	1.04063	1.993e-12	1.01945	1.00434	1.0348	0.01148	1.03645	0.993486	1.08127	0.09719	1.01035	0.963928	1.05901	0.6679
13	Heart failure	2	43581627	44581627	02:044081627:G_T	rs4076834	44081627	G	T	intronic	ABCG8	0.0679	-0.0524325	0.0093016	1.731e-08	-0.0531665	0.00930203	1.09327e-08	0.948918	0.931775	0.966377	1.731e-08	0.984499	0.954748	1.01518	0.3183	0.983045	0.897414	1.07685	0.7133	1.03252	0.927549	1.14937	0.5585
14	Heart failure	2	200671651	201671651	02:201171651:C_T	rs74853338	201171651	C	T	intronic	SPATS2L	0.5521	-0.0336211	0.004874	5.272e-12	-0.0337642	0.00487413	4.29207e-12	0.966938	0.957745	0.976219	5.272e-12	0.957267	0.942592	0.97217	3.01e-08	0.945161	0.902438	0.989906	0.01687	0.922932	0.874675	0.973851	0.003439
14	Non-ischaemic HF	2	200671651	201671651	02:201233502:A_G	rs295132	201233502	A	G	intronic	SPATS2L	0.5666	-0.0457759	0.00785926	5.73e-09	-0.0457759	0.00785936	5.73255e-09	0.974893	0.966137	0.98373	3.328e-08	0.955256	0.940654	0.970085	5.73e-09	0.919983	0.878398	0.963537	0.0003966	0.918237	0.870055	0.969087	0.001924
15	Heart failure	2	204045178	205045178	02:204545178:A_G	rs16840016	204545178	A	G	intergenic	RAPH1,CD28	0.1442	-0.0362254	0.00644843	1.935e-08	-0.0364573	0.00644857	1.5716e-08	0.964423	0.952311	0.976689	1.935e-08	0.972633	0.951428	0.994309	0.01361	0.952848	0.895624	1.01373	0.1262	1.0001	0.93471	1.07006	0.9983
16	Heart failure	3	12342223	13342223	03:012842223:G_T	rs4642101	12842223	G	T	intronic	CAND2	0.6061	0.0399227	0.00532994	6.873e-14	0.0399227	0.00533004	6.8799e-14	1.04073	1.02991	1.05166	6.873e-14	1.06152	1.04347	1.07988	8.935e-12	1.152	1.09541	1.21151	3.768e-08	1.02337	0.967961	1.08195	0.4156
16	Non-ischaemic HF	3	12342223	13342223	03:012842223:G_T	rs4642101	12842223	G	T			0.6434	0.0597005	0.00875028	8.935e-12	0.0597005	0.00875046	8.94359e-12	1.04073	1.02991	1.05166	6.873e-14	1.06152	1.04347	1.07988	8.935e-12	1.152	1.09541	1.21151	3.768e-08	1.02337	0.967961	1.08195	0.4156
16	Non-ischaemic HFrEF	3	12342223	13342223	03:012833844:A_G	rs114415025	12833844	A	G	intergenic	TMEM40,CAND2	0.4128	-0.2524	0.0443675	1.279e-08	-0.248512	0.0443744	2.13941e-08	0.965602	0.94707	0.984496	0.0003995	0.918447	0.887771	0.950182	9.182e-07	0.776934	0.712182	0.847574	1.279e-08
17	Heart failure	3	27047322	28047322	03:027547322:C_T	rs601328	27547322	C	T	intergenic	SLC4A7,EOMES	0.5862	0.0278766	0.00484451	8.702e-09	0.0278766	0.00484455	8.70455e-09	1.02827	1.01855	1.03808	8.702e-09	1.0363	1.01935	1.05354	2.258e-05	1.04687	1.00072	1.09514	0.04671	1.03956	0.987334	1.09455	0.1402
18	Heart failure	4	44686139	45686139	04:045186139:A_G	rs10938398	45186139	A	G	intergenic	GNPDA2,GABRG1	0.417	0.0318705	0.00509542	3.982e-10	0.0318705	0.00509548	3.98374e-10	1.03238	1.02212	1.04275	3.982e-10	1.0335	1.01536	1.05197	0.0002651	0.992727	0.948039	1.03952	0.7559	1.02963	0.974075	1.08835	0.3018
19	Heart failure	4	94914563	95914563	04:095414563:A_G	rs2639793	95414563	A	G	intronic	PDLIM5	0.2062	0.0310614	0.00563243	3.493e-08	0.0310614	0.00563247	3.49376e-08	1.03155	1.02022	1.043	3.493e-08	1.03859	1.01999	1.05753	4.017e-05	1.07272	1.01843	1.12991	0.00816	1.03438	0.977033	1.09509	0.2443
20	Heart failure	4	111184643	112264972	04:111684643:C_T	rs4833443	111684643	C	T	intergenic	PITX2,MIR297	0.8387	-0.0767132	0.00686772	5.711e-29	-0.0782833	0.00687423	4.80197e-30	0.926155	0.913772	0.938706	5.711e-29	0.904185	0.88326	0.925605	3.413e-17	0.986393	0.925158	1.05168	0.6765	0.928022	0.863105	0.997821	0.04318
20	Heart failure	4	111184643	112264972	04:111764972:A_C	rs7680240	111764972	A	C	intergenic	PITX2,MIR297	0.5673	0.027868	0.00458918	1.259e-09	0.0273489	0.00458939	2.53535e-09	1.02826	1.01905	1.03755	1.259e-09	1.03343	1.01749	1.04962	3.393e-05	1.0247	0.978574	1.073	0.2998	1.06983	1.0127	1.13018	0.0161
20	Non-ischaemic HF	4	111184643	112264972	04:111677041:A_T	rs2634074	111677041	A	T	intergenic	PITX2,MIR297	0.7859	-0.0861833	0.00959298	2.611e-19	-0.0861833	0.00959328	2.6178e-19	0.944304	0.934024	0.954699	1.064e-24	0.917426	0.900338	0.934839	2.611e-19	0.932487	0.883384	0.984319	0.01135	0.941953	0.882611	1.00528	0.07195
21	Heart failure	4	113884328	114884328	04:114384328:A_C	rs17620390	114384328	A	C	intronic	CAMK2D	0.7404	-0.0323158	0.00531086	1.166e-09	-0.0347308	0.00531564	6.41608e-11	0.968201	0.958175	0.978331	1.166e-09	0.959898	0.943495	0.976587	3.256e-06	0.904476	0.859371	0.951948	0.0001193	0.968119	0.910513	1.02937	0.3006
22	Heart failure	5	138178299	139178299	05:138678299:C_T	rs113408838	138678299	C	T	UTR5	PAIP2	0.9006	-0.0461872	0.00809206	1.145e-08	-0.0452252	0.00811543	2.50753e-08	0.954863	0.939838	0.970128	1.145e-08	0.947373	0.922591	0.972821	6.405e-05	0.897089	0.830095	0.96949	0.006128	0.931928	0.855431	1.01527	0.1063
23	Heart failure	5	139029395	140029395	05:139529395:A_G	rs156086	139529395	A	G	intergenic	IGIP,LOC101929719	0.3738	-0.0265094	0.0046092	8.85e-09	-0.026074	0.00462984	1.78397e-08	0.973839	0.965081	0.982676	8.85e-09	0.980226	0.965036	0.995656	0.0122	1.00331	0.96021	1.04834	0.882	0.975993	0.929505	1.02481	0.3309
24	Heart failure	5	142414112	143414112	05:142914112:C_T	rs72804738	142914112	C	T	intergenic	NR3C1,MIR5197	0.1864	0.0340751	0.00616482	3.251e-08	0.03561	0.00617971	8.29243e-09	1.03466	1.02224	1.04724	3.251e-08	1.03829	1.01862	1.05835	0.0001178	1.03479	0.980494	1.0921	0.2143	1.00995	0.95004	1.07364	0.7504
25	Heart failure	5	145310560	146310560	05:145810560:A_G	rs2033470	145810560	A	G	intergenic	POU4F3,TCERG1	0.2335	0.0335646	0.0061198	4.144e-08	0.0396103	0.00615026	1.19137e-10	1.03413	1.0218	1.04661	4.144e-08	1.04345	1.02239	1.06494	4.346e-05	1.0351	0.97351	1.10059	0.2705	1.07069	0.99579	1.15122	0.06454
26	Heart failure	5	172169254	173169254	05:172669254:C_T	rs9313620	172669254	C	T	intergenic	NKX2-5,MIR12118	0.4667	0.0284705	0.00487869	5.357e-09	0.0284705	0.00487874	5.35892e-09	1.02888	1.01909	1.03877	5.357e-09	1.01809	1.00211	1.03434	0.02639	1.03666	0.988828	1.0868	0.1349	1.07724	1.01851	1.13935	0.00931
27	Heart failure	6	34123905	35123905	06:034623905:C_T	rs112540634	34623905	C	T	intronic	ILRUN	0.8459	-0.0402801	0.00682069	3.514e-09	-0.0396361	0.00682111	6.21752e-09	0.96052	0.947765	0.973447	3.514e-09	0.955669	0.933753	0.9781	0.0001278	0.950089	0.888839	1.01556	0.1322	0.983734	0.917434	1.05482	0.6451
28	Heart failure	6	36147289	37147289	06:036647289:A_G	rs3176326	36647289	A	G	intronic	CDKN1A	0.19	-0.0715488	0.00606559	4.101e-32	-0.0712312	0.006066	7.6985e-32	0.930951	0.919949	0.942084	4.101e-32	0.929864	0.910548	0.949588	1.123e-11	0.795567	0.747789	0.846398	4.693e-13	1.01694	0.957744	1.0798	0.582
28	Non-ischaemic HF	6	36147289	37147289	06:036647289:A_G	rs3176326	36647289	A	G			0.1955	-0.0727174	0.0107098	1.123e-11	-0.0727174	0.0107101	1.12427e-11	0.930951	0.919949	0.942084	4.101e-32	0.929864	0.910548	0.949588	1.123e-11	0.795567	0.747789	0.846398	4.693e-13	1.01694	0.957744	1.0798	0.582
28	Non-ischaemic HFrEF	6	36147289	37147289	06:036627053:A_G	rs7756236	36627053	A	G	intergenic	MIR3925,PANDAR	0.7561	0.2129	0.029001	2.118e-13	0.2129	0.0290024	2.12357e-13	1.06556	1.05383	1.07743	2.667e-29	1.06514	1.04456	1.08612	2.295e-10	1.23726	1.1689	1.30962	2.118e-13	0.996406	0.94209	1.05386	0.8993
29	Heart failure	6	42848512	43848512	06:043348512:A_G	rs9472040	43348512	A	G	intergenic	ZNF318,ABCC10	0.6673	-0.0273991	0.00483158	1.421e-08	-0.0268173	0.00483191	2.85622e-08	0.972973	0.963802	0.98223	1.421e-08	0.979366	0.963498	0.995496	0.01236	0.964255	0.918326	1.01248	0.1434	0.940823	0.887969	0.996824	0.0388
30	Heart failure	6	126597775	127597775	06:127097775:C_T	rs9398815	127097775	C	T	intergenic	MIR588,RSPO3	0.4627	0.027691	0.00455975	1.256e-09	0.027691	0.0045598	1.2565e-09	1.02808	1.01893	1.03731	1.256e-09	1.03308	1.01732	1.04909	3.342e-05	1.04519	0.996969	1.09575	0.06602	1.02511	0.970559	1.08273	0.375
31	Heart failure	6	160510118	161513013	06:161010118:A_G	rs10455872	161010118	A	G	intronic	LPA	0.9308	-0.0977833	0.00917312	1.57e-26	-0.0988282	0.00917492	4.68982e-27	0.906845	0.890687	0.923297	1.57e-26	0.982578	0.953104	1.01296	0.258	0.95161	0.874011	1.0361	0.2529	0.943084	0.857397	1.03733	0.228
31	Heart failure	6	160510118	161513013	06:161013013:C_T	rs140570886	161013013	C	T	intronic	LPA	0.0172	0.149209	0.0242595	7.723e-10	0.153901	0.024264	2.25619e-10	1.16092	1.10701	1.21745	7.723e-10	1.01674	0.938038	1.10205	0.6863	1.14442	0.933935	1.40235	0.1936	0.992528	0.770944	1.2778	0.9538
32	Heart failure	7	73622857	74622857	07:074122857:A_G		74122857	A	G	ncRNA intronic	LOC101926943	0.7605	-0.038677	0.00653655	3.278e-09	-0.038677	0.00653663	3.27954e-09	0.962061	0.949815	0.974466	3.278e-09	0.960783	0.942393	0.979531	4.961e-05	0.967152	0.915326	1.02191	0.2358	0.964351	0.900239	1.03303	0.3013
33	Heart failure	7	91764993	92764993	07:092264993:C_T	rs2282979	92264993	C	T	intronic	CDK6	0.2618	-0.0355248	0.00508972	2.958e-12	-0.0355248	0.00508978	2.95973e-12	0.965099	0.955519	0.974775	2.958e-12	0.96357	0.947532	0.979879	1.468e-05	0.960886	0.916374	1.00756	0.09883	0.965219	0.915828	1.01727	0.1865
34	Heart failure	7	127981915	128981915	07:128481915:A_G	rs73238153	128481915	A	G	intronic	FLNC	0.0578	-0.0566215	0.0100735	1.9e-08	-0.0566215	0.0100735	1.90052e-08	0.944952	0.926478	0.963794	1.9e-08	0.955021	0.924556	0.986489	0.005396	0.842822	0.768199	0.924693	0.0002972	0.982161	0.888733	1.08541	0.7246
35	Heart failure	8	19315556	20315556	08:019815556:A_G	rs287	19815556	A	G	intronic	LPL	0.7523	0.0290541	0.00512123	1.401e-08	0.0290541	0.00512127	1.40138e-08	1.02948	1.0192	1.03987	1.401e-08	1.0241	1.00684	1.04167	0.006047	1.03262	0.984786	1.08278	0.1846	1.01339	0.960591	1.06909	0.6272
36	Heart failure	9	21594330	22594330	09:022094330:A_G	rs4977757	22094330	A	G	ncRNA intronic	CDKN2B-AS1	0.5208	-0.0499779	0.00549875	9.999e-20	-0.0499779	0.00549892	1.00249e-19	0.95125	0.941054	0.961558	9.999e-20	0.999191	0.981412	1.01729	0.9296	0.982751	0.921019	1.04862	0.5995	1.04154	0.953425	1.1378	0.3678
37	Heart failure	9	97093262	98093262	09:097593262:A_T	rs140564406	97593262	A	T	intronic	AOPEP	0.387	0.0285931	0.00471813	1.359e-09	0.0285931	0.00471818	1.35948e-09	1.02901	1.01953	1.03857	1.359e-09	1.04153	1.02522	1.0581	4.349e-07	1.02183	0.975073	1.07084	0.367	1.04352	0.987409	1.10282	0.1306
38	Heart failure	9	135649399	136649399	09:136149399:A_G		136149399	A	G	intronic	ABO	0.2012	0.0465854	0.00555049	4.738e-17	0.0465854	0.00555058	4.74384e-17	1.04769	1.03635	1.05915	4.738e-17	1.04185	1.02198	1.06211	3.017e-05	1.05601	1.0006	1.11449	0.04789	1.04342	0.983255	1.10726	0.1615
39	Heart failure	10	74917249	75917249	10:075417249:C_G	rs4746140	75417249	C	G	intergenic	SYNPO2L,AGAP5	0.205	-0.0595372	0.00612528	2.48e-22	-0.0595372	0.00612547	2.48715e-22	0.942201	0.930957	0.95358	2.48e-22	0.922258	0.902956	0.941972	6.406e-14	0.842316	0.789096	0.899125	2.596e-07	0.947148	0.87848	1.02118	0.157
39	Non-ischaemic HF	10	74917249	75917249	10:075404300:C_G	rs11000728	75404300	C	G	downstream	SYNPO2L	0.8526	0.0876731	0.0108059	4.92e-16	0.0876731	0.0108062	4.92809e-16	1.05731	1.04458	1.07019	1.961e-19	1.09163	1.06875	1.115	4.92e-16	1.18353	1.11441	1.25693	4.086e-08	1.06588	0.996774	1.13977	0.06203
39	Non-ischaemic HFrEF	10	74917249	75917249	10:075404300:C_G	rs11000728	75404300	C	G			0.8548	0.1685	0.0307084	4.086e-08	0.1685	0.0307089	4.08783e-08	1.05731	1.04458	1.07019	1.961e-19	1.09163	1.06875	1.115	4.92e-16	1.18353	1.11441	1.25693	4.086e-08	1.06588	0.996774	1.13977	0.06203
40	Heart failure	10	120915685	121915685	10:121415685:A_G	rs72840788	121415685	A	G	intronic	BAG3	0.2172	-0.0409423	0.00580164	1.701e-12	-0.0409423	0.00580172	1.70227e-12	0.959884	0.949031	0.970862	1.701e-12	0.94564	0.928037	0.963577	5.538e-09	0.769973	0.726147	0.816444	2.443e-18	1.02994	0.964676	1.09962	0.3757
40	Non-ischaemic HF	10	120915685	121915685	10:121429633:C_T	rs2234962	121429633	C	T	exonic	BAG3	0.2178	-0.056785	0.0095912	3.209e-09	-0.056785	0.00959133	3.21059e-09	0.960813	0.949947	0.971804	5.636e-12	0.944797	0.927202	0.962726	3.209e-09	0.771283	0.72781	0.817352	1.939e-18	1.02932	0.965043	1.09788	0.3804
40	Non-ischaemic HFrEF	10	120915685	121915685	10:121426312:A_G	rs7095308	121426312	A	G	intronic	BAG3	0.2672	-0.2211	0.0246792	3.277e-19	-0.2211	0.0246801	3.28767e-19	0.965679	0.956046	0.97541	8.667e-12	0.950682	0.934885	0.966746	3.304e-09	0.801637	0.763753	0.841399	3.277e-19	1.02778	0.975951	1.08236	0.2994
41	Heart failure	12	106582496	107582496	12:107082496:G_T	rs4433659	107082496	G	T	ncRNA intronic	LOC100287944	0.6654	0.0347072	0.00526976	4.515e-11	0.0351516	0.00527022	2.56049e-11	1.03532	1.02468	1.04607	4.515e-11	1.03901	1.02111	1.05721	1.58e-05	1.03552	0.985227	1.08837	0.1703	0.990446	0.934803	1.0494	0.7437
42	Heart failure	12	111473358	112473358	12:111973358:A_G	rs597808	111973358	A	G	intronic	ATXN2	0.4681	0.0355275	0.00516734	6.182e-12	0.0359454	0.00516781	3.50979e-12	1.03617	1.02573	1.04671	6.182e-12	1.00829	0.99261	1.02423	0.3018	0.990842	0.945869	1.03795	0.6973	0.992627	0.939989	1.04821	0.7914
43	Heart failure	13	74011991	75011991	13:074511991:C_G	rs17061696	74511991	C	G	intronic	KLF12	0.3488	0.0256918	0.00465756	3.465e-08	0.0256918	0.00465759	3.46583e-08	1.02602	1.0167	1.03543	3.465e-08	1.03419	1.01823	1.05039	2.253e-05	1.08383	1.03707	1.13269	0.0003458	1.01298	0.965112	1.06323	0.6014
44	Heart failure	13	110548635	111548635	13:111048635:C_T	rs9559788	111048635	C	T	intronic	COL4A2	0.6645	-0.027487	0.00484718	1.422e-08	-0.027487	0.00484722	1.4224e-08	0.972887	0.963688	0.982174	1.422e-08	0.976198	0.960661	0.991986	0.003252	0.988171	0.944429	1.03394	0.6068	0.960886	0.914221	1.00993	0.1162
45	Heart failure	14	69265644	70265644	14:069765644:A_G	rs1890942	69765644	A	G	intronic	GALNT16	0.3765	-0.0290944	0.00505934	8.891e-09	-0.0290944	0.00505939	8.894e-09	0.971325	0.961741	0.981004	8.891e-09	0.98285	0.967263	0.998688	0.03393	0.965992	0.921243	1.01291	0.154	0.993521	0.938625	1.05163	0.822
46	Heart failure	15	80542816	81542816	15:081042816:A_G	rs2627316	81042816	A	G	intronic	ABHD17C	0.544	-0.0270468	0.00484914	2.438e-08	-0.0270468	0.00484918	2.43865e-08	0.973316	0.964109	0.98261	2.438e-08	0.972505	0.957548	0.987695	0.0004225	0.937911	0.895692	0.982121	0.006278	0.974822	0.923309	1.02921	0.3586
47	Heart failure	16	287738	1287738	16:000787738:C_G	rs12597563	787738	C	G	intronic	CIAO3	0.2713	0.0352959	0.00577392	9.778e-10	0.0352959	0.00577399	9.78245e-10	1.03593	1.02427	1.04772	9.778e-10	1.02761	1.00785	1.04775	0.005961	1.04833	0.989631	1.11051	0.108	1.04749	0.977663	1.12231	0.1873
48	Heart failure	16	53314363	54314363	16:053814363:G_T		53814363	G	T	intronic	FTO	0.6005	-0.0432576	0.00451731	1.009e-21	-0.0432576	0.00451741	1.01106e-21	0.957665	0.949223	0.966181	1.009e-21	0.963858	0.949483	0.978451	1.576e-06	0.980493	0.940218	1.02249	0.3558	0.936412	0.893734	0.981128	0.005689
49	Heart failure	16	81038463	82038463	16:081538463:A_C	rs62046579	81538463	A	C	intronic	CMIP	0.7585	0.0300438	0.00540458	2.714e-08	0.0300438	0.00540462	2.71468e-08	1.0305	1.01964	1.04147	2.714e-08	1.03011	1.01196	1.04858	0.001074	1.07681	1.0215	1.1351	0.006051	1.02429	0.961833	1.0908	0.4542
50	Heart failure	17	1597583	2597583	17:002097583:G_T	rs1002135	2097583	G	T	intronic	SMG6	0.3768	0.0267823	0.00455622	4.148e-09	0.0267823	0.00455626	4.14924e-09	1.02714	1.01801	1.03636	4.148e-09	1.0241	1.00859	1.03985	0.002228	1.04196	0.998766	1.08701	0.05697	1.03035	0.982622	1.0804	0.2167
51	Heart failure	17	37531030	38531030	17:038031030:A_G	rs9903250	38031030	A	G	intronic	ZPBP2	0.4958	-0.0266923	0.00460259	6.655e-09	-0.0276464	0.00460568	1.94091e-09	0.973661	0.964917	0.982484	6.655e-09	0.962652	0.947929	0.977605	1.297e-06	0.976286	0.932521	1.0221	0.3043	0.99233	0.940628	1.04687	0.7788
51	Non-ischaemic HF	17	37531030	38531030	17:038005595:C_T	rs9916765	38005595	C	T	intronic	IKZF3	0.5291	-0.0547838	0.00997358	3.954e-08	-0.0547838	0.00997374	3.95597e-08	0.965699	0.953842	0.977702	3.065e-08	0.94669	0.928364	0.965378	3.954e-08	0.946485	0.882696	1.01488	0.123	0.961462	0.877195	1.05382	0.4003
52	Heart failure	17	44513271	45513271	17:045013271:C_T	rs17608766	45013271	C	T	UTR3	GOSR2	0.1424	0.0374342	0.0068266	4.168e-08	0.038925	0.00683118	1.21124e-08	1.03814	1.02435	1.05213	4.168e-08	1.03276	1.00995	1.05609	0.004674	1.04592	0.977729	1.11887	0.1909	0.990347	0.91585	1.0709	0.8087
53	Heart failure	18	57351763	58351763	18:057851763:A_G	rs10871777	57851763	A	G	intergenic	PMAIP1,MC4R	0.7641	-0.0298232	0.0052702	1.524e-08	-0.0298232	0.00527025	1.52441e-08	0.970617	0.960643	0.980695	1.524e-08	0.980301	0.963286	0.997618	0.02595	0.967635	0.922088	1.01543	0.1802	0.964351	0.913033	1.01855	0.1935
54	Heart failure	19	10688899	11688899	19:011188899:C_T	rs112374545	11188899	C	T	intergenic	SMARCA4,BM450697	0.8906	0.0486376	0.00867528	2.065e-08	0.0486376	0.00867538	2.06577e-08	1.04984	1.03214	1.06784	2.065e-08	1.01174	0.9861	1.03805	0.3728	1.03159	0.96414	1.10376	0.3678	0.977556	0.908284	1.05211	0.544
55	Heart failure	20	20900658	21900658	20:021400658:C_T	rs1090226	21400658	C	T	intergenic	NKX2-4,NKX2-2	0.5916	-0.0274525	0.0047632	8.241e-09	-0.0274525	0.00476324	8.24352e-09	0.972921	0.96388	0.982046	8.241e-09	0.961891	0.945959	0.978091	5.127e-06	0.95772	0.913355	1.00424	0.07392	0.968894	0.916436	1.02435	0.2658
56	Heart failure	21	30019457	31019457	21:030519457:A_T	rs12627426	30519457	A	T	intronic	MAP3K7CL	0.15	0.0497233	0.00721779	5.619e-12	0.0497233	0.0072179	5.62306e-12	1.05098	1.03622	1.06595	5.619e-12	1.05219	1.02666	1.07835	4.9e-05	1.1814	1.10243	1.26603	2.309e-06	1.01532	0.937103	1.10006	0.7095
57	Non-ischaemic HF	4	122330800	123330800	04:122830800:A_G	rs13127488	122830800	A	G	intronic	TRPC3	0.6724	0.0471381	0.00831325	1.426e-08	0.0471381	0.00831336	1.42658e-08	1.02017	1.01066	1.02977	2.94e-05	1.04827	1.03132	1.06549	1.426e-08	1.08448	1.03282	1.13872	0.00111	1.08037	1.01927	1.14512	0.009394
58	Non-ischaemic HF	4	163128482	164128482	04:163628482:A_G	rs62326326	163628482	A	G	intergenic	FSTL5,MIR4454	0.3595	0.0451373	0.00812273	2.746e-08	0.0451373	0.00812283	2.74702e-08	1.01722	1.00734	1.02719	0.0006045	1.04617	1.02965	1.06296	2.746e-08	1.05285	1.0029	1.10529	0.03767	1.04467	0.98656	1.1062	0.1346
59	Non-ischaemic HF	8	8689971	9689971	08:009189971:G_T	rs17149797	9189971	G	T	ncRNA exonic	LOC157273	0.7701	-0.0578784	0.0104758	3.296e-08	-0.0578784	0.010476	3.29757e-08	0.977583	0.966483	0.988811	9.977e-05	0.943765	0.924585	0.963343	3.296e-08	0.984521	0.928483	1.04394	0.6024	0.963291	0.897665	1.03371	0.299
60	Non-ischaemic HF	15	78533489	79533489	15:079033489:C_T	rs7176070	79033489	C	T	intergenic	CHRNB4,LOC646938	0.7445	0.0569068	0.0090702	3.518e-10	0.0569068	0.00907034	3.52011e-10	1.0102	1.00004	1.02045	0.04903	1.05856	1.03991	1.07754	3.518e-10	1.10727	1.04814	1.16974	0.0002758	1.05739	0.992132	1.12693	0.08658
61	Non-ischaemic HF	16	29828317	30828317	16:030328317:C_T	rs11644392	30328317	C	T	ncRNA intronic	SMG1P5	0.477	0.0501463	0.00871051	8.563e-09	0.0501463	0.00871065	8.56765e-09	1.01971	1.00929	1.03023	0.0001947	1.05142	1.03363	1.06953	8.563e-09	1.03811	0.987306	1.09152	0.1446	1.06056	0.995698	1.12965	0.06826
62	Non-ischaemic HFrEF	3	13805232	14805232	03:014305232:C_T	rs62233286	14305232	C	T	intergenic	LSM3,LINC01267	0.8148	-0.1801	0.0268729	2.057e-11	-0.17811	0.0268758	3.42264e-11	0.972278	0.961369	0.983312	1.044e-06	0.957996	0.939692	0.976657	1.302e-05	0.835187	0.792294	0.880402	2.057e-11	1.00622	0.947088	1.06904	0.8409
63	Non-ischaemic HFrEF	17	52882829	53882829	17:053382829:C_T	rs3794752	53382829	C	T	intronic	HLF	0.2704	-0.1545	0.0248146	4.78e-10	-0.1545	0.0248152	4.78399e-10	0.9743	0.964963	0.983728	1.166e-07	0.965053	0.949012	0.981366	3.19e-05	0.856843	0.816191	0.899521	4.78e-10	0.998501	0.947221	1.05256	0.9541
64	Non-ischaemic HFrEF	18	31000154	32000154	18:031500154:A_G	rs149780392	31500154	A	G	intronic	NOL4	0.0122	0.7073	0.112159	2.859e-10	0.7073	0.112163	2.86347e-10	1.04753	0.987208	1.11153	0.1249	1.09565	0.994403	1.20721	0.06482	2.02851	1.62806	2.52744	2.859e-10	1.02347	0.748996	1.39853	0.8844
65	Non-ischaemic HFpEF	4	57440132	58440132	04:057940132:C_T	rs143445113	57940132	C	T	intronic	IGFBP7	0.9869	-0.6693	0.122313	4.449e-08	-0.6693	0.122316	4.45294e-08	0.977783	0.934412	1.02317	0.3317	0.914612	0.839362	0.996608	0.0416	0.835855	0.663268	1.05335	0.1286	0.512067	0.402926	0.650772	4.449e-08
66	Non-ischaemic HFpEF	12	4470019	5470019	12:004970019:C_T	rs73048654	4970019	C	T	intergenic	KCNA6,KCNA1	0.0878	0.2289	0.040559	1.665e-08	0.2289	0.0405598	1.66613e-08	0.998459	0.98308	1.01408	0.8456	1.01263	0.986946	1.03899	0.3382	0.937349	0.87178	1.00785	0.08048	1.25722	1.16105	1.36135	1.665e-08

### Sheet: 2-het_anc
lead_var	lead_var_rsid	chr	lead_var_bp37	effect_allele	other_allele	p_metal	isq_het	p_het	p_het_anc	p_het_res
01:010796547:A_G	rs17035646	1	10796547	A	G	2.903e-09	23	0.09029	0.0993331	0.15136
01:016313172:C_T	rs3961710	1	16313172	C	T	1.942e-10	35	0.0125	0.0492878	0.0318392
01:042438196:C_T	rs591088	1	42438196	C	T	1.146e-09	0	0.666	0.227827	0.749362
01:051349663:A_G	rs149288352	1	51349663	A	G	3.678e-08	11.3	0.2739	0.507724	0.238384
01:056965664:C_T	rs9970807	1	56965664	C	T	1.264e-10	0	0.7423	0.973882	0.604672
01:061886891:C_T	rs2474370	1	61886891	C	T	3.537e-09	24	0.08482	0.244321	0.0977988
01:077967507:A_T	rs71658797	1	77967507	A	T	8.043e-08	15.6	0.1896	0.303623	0.202217
01:109817590:G_T	rs12740374	1	109817590	G	T	1.286e-10	19.6	0.1217	0.0425705	0.257554
01:168809436:G_T	rs114687274	1	168809436	G	T	2.058e-08	0	0.8088	0.368119	0.833914
01:236791327:A_G	rs10925175	1	236791327	A	G	1.263e-07	13.2	0.2316	0.661785	0.175866
02:000652565:A_G	rs7570993	2	652565	A	G	1.283e-13	0	0.5002	0.369057	0.513281
02:036655465:A_G	rs68111949	2	36655465	A	G	4.86e-10	0	0.9834	0.487762	0.985733
02:037141085:C_T	rs62132550	2	37141085	C	T	4.585e-12	27.5	0.04809	0.31769	0.0479382
02:044081627:G_T	rs4076834	2	44081627	G	T	3.176e-08	0	0.9406	0.729191	0.915625
02:201171651:C_T	rs74853338	2	201171651	C	T	2.122e-11	0	0.6694	0.767827	0.575768
02:204545178:A_G	rs16840016	2	204545178	A	G	4.717e-08	0	0.7614	0.133208	0.881384
03:012842223:G_T	rs4642101	3	12842223	G	T	1.241e-12	2.3	0.4289	0.186297	0.529985
03:027547322:C_T	rs601328	3	27547322	C	T	7.92e-08	3.9	0.3987	0.317037	0.425036
04:045186139:A_G	rs10938398	4	45186139	A	G	2.349e-10	0	0.9351	0.761896	0.903715
04:095414563:A_G	rs2639793	4	95414563	A	G	5.591e-07	24.2	0.07812	0.601965	0.0556355
04:111684643:C_T	rs4833443	4	111684643	C	T	5.929e-26	55.9	3.481e-05	0.147489	4.47982e-05
04:111764972:A_C	rs7680240	4	111764972	A	C	1.045e-08	23.3	0.08917	0.0343004	0.220041
04:114384328:A_C	rs17620390	4	114384328	A	C	3.801e-08	0	0.4905	0.219474	0.572031
05:138678299:C_T	rs113408838	5	138678299	C	T	4.112e-08	9.3	0.3023	0.223254	0.360859
05:139529395:A_G	rs156086	5	139529395	A	G	2.974e-08	0	0.635	0.550117	0.598833
05:142914112:C_T	rs72804738	5	142914112	C	T	2.767e-08	0	0.8443	0.438013	0.853292
05:145810560:A_G	rs2033470	5	145810560	A	G	7.236e-07	0	0.7266	0.681272	0.660277
05:172669254:C_T	rs9313620	5	172669254	C	T	3.674e-08	0	0.7991	0.903229	0.683259
06:034623905:C_T	rs112540634	6	34623905	C	T	2.218e-10	2.3	0.4284	0.297558	0.464231
06:036647289:A_G	rs3176326	6	36647289	A	G	3.358e-35	48.7	0.0001644	0.0171796	0.000904291
06:043348512:A_G	rs9472040	6	43348512	A	G	9.349e-08	0	0.9871	0.918273	0.970597
06:127097775:C_T	rs9398815	6	127097775	C	T	9.191e-09	15.4	0.1951	0.0337778	0.415384
06:161010118:A_G	rs10455872	6	161010118	A	G	2.052e-24	32.3	0.02789	9.70866e-05	0.516049
06:161013013:C_T	rs140570886	6	161013013	C	T	2.497e-06	42.6	0.009871	0.00228587	0.138495
07:074122857:A_G		7	74122857	A	G	2.334e-09	0	0.9194	0.169331	0.978363
07:092264993:C_T	rs2282979	7	92264993	C	T	2.468e-10	0	0.953	0.831323	0.92149
07:128481915:A_G	rs73238153	7	128481915	A	G	1.213e-07	0	0.4727	0.412389	0.469056
08:019815556:A_G	rs287	8	19815556	A	G	4.659e-08	0	0.6847	0.972335	0.537562
09:022094330:A_G	rs4977757	9	22094330	A	G	4.152e-19	58.8	0.002827	0.0421521	0.0101537
09:097593262:A_T	rs140564406	9	97593262	A	T	2.613e-09	0.3	0.4646	0.0643466	0.69361
09:136149399:A_G		9	136149399	A	G	2.205e-17	0	0.5472	0.316886	0.582479
10:075417249:C_G	rs4746140	10	75417249	C	G	3.52e-22	20.3	0.1273	0.0216786	0.340178
10:121415685:A_G	rs72840788	10	121415685	A	G	1.577e-12	57.2	1.325e-06	0.00563936	1.74463e-05
12:107082496:G_T	rs4433659	12	107082496	G	T	1.46e-10	18.7	0.1508	0.75994	0.0977577
12:111973358:A_G	rs597808	12	111973358	A	G	3.761e-11	43.1	0.003654	0.3535	0.00288124
13:074511991:C_G	rs17061696	13	74511991	C	G	4.407e-07	0	0.884	0.943136	0.79834
13:111048635:C_T	rs9559788	13	111048635	C	T	3.453e-08	0	0.7642	0.994747	0.600377
14:069765644:A_G	rs1890942	14	69765644	A	G	1.783e-08	11.3	0.2685	0.216594	0.325448
15:081042816:A_G	rs2627316	15	81042816	A	G	5.084e-09	34.5	0.01769	0.0618644	0.0406226
16:000787738:C_G	rs12597563	16	787738	C	G	2.508e-09	18	0.1587	0.559566	0.125712
16:053814363:G_T		16	53814363	G	T	2.072e-18	0.2	0.4681	0.257289	0.523756
16:081538463:A_C	rs62046579	16	81538463	A	C	8.005e-08	8.4	0.3142	0.104341	0.457849
17:002097583:G_T	rs1002135	17	2097583	G	T	5.135e-08	0	0.5114	0.572254	0.463324
17:038031030:A_G	rs9903250	17	38031030	A	G	4.293e-08	0	0.5652	0.678301	0.490105
17:045013271:C_T	rs17608766	17	45013271	C	T	5.861e-06	21.4	0.1157	0.414715	0.104165
18:057851763:A_G	rs10871777	18	57851763	A	G	4.328e-08	0	0.6516	0.398452	0.662674
19:011188899:C_T	rs112374545	19	11188899	C	T	2.268e-06	25.2	0.09683	0.667575	0.0610112
20:021400658:C_T	rs1090226	20	21400658	C	T	8.286e-09	0	0.6126	0.141162	0.748764
21:030519457:A_T	rs12627426	21	30519457	A	T	5.498e-11	0	0.708	0.473986	0.698023

### Sheet: 3-compare_hits
Previous GWAS										Present GWAS
Author	rsID	Chromosome	Position (build 37)	Risk allele	Other allele	Odds ratio (OR) per additional risk allele	OR (95% lower confidence interval)	OR (95% upper confidence interval)	P-value	Odds ratio (OR) per additional risk allele in previous GWAS	OR (95% lower confidence interval)	OR (95% upper confidence interval)	P-value
Zhou W (2021)	rs17035646	1	10796547	A	G	1.03859	1.05219	1.02516	1.17e-08	1.02811	1.01855	1.03777	6.133e-09
Joseph J (2022)	rs371236917	1	16310737	C	CT	1.06	1.05	1.08	4.974e-15
Cappola TP (2010)	rs1739843	1	16343254	G	A	1.2987	1.16279	1.44928	3.09e-06
Levin MG (2022)	rs28579893	1	16347534	G	A	1.03427	1.02258	1.0461	6.56e-09	1.03267	0.977893	0.958928	1.239e-10
Levin MG (2022)	rs116626164	1	50975227	A	T	1.11316	1.07205	1.15584	2.51e-08	1.09409	1.06034	1.12891	1.85e-08
Levin MG (2022)	rs80061532	1	51797794	G	C	1.10429	1.06622	1.14372	3.19e-08	1.07681	0.955734	0.902378	4.432e-07
Levin MG (2022)	rs1997997	1	61886046	A	G	1.03686	1.02354	1.05036	4.56e-08	1.03034	1.01947	1.04131	3.275e-08
Shah S (2020)	rs660240	1	109817838	C	T	1.06	1.04	1.08	3.25e-10	1.03539	1.024	1.04691	7.157e-10
Joseph J (2022)	rs1277930	1	109822143	A	G	1.05	1.04	1.07	1.1e-10	1.03468	1.02238	1.04713	2.288e-08
Arvanitis M (2020)	rs580698	1	236841281	A	G	1.14	0.77	1.69	4.5e-08	1.0293	1.01561	1.04317	2.36e-05
Levin MG (2022)	rs73139123	2	630075	T	C	1.03956	1.0256	1.05372	2.35e-08	1.03553	0.977601	0.953924	2.379e-08
Joseph J (2022)	rs7595697	2	11568158	T	C	1.04	1.02	1.05	4.979e-08	1.01944	0.990039	0.971915	4.432e-05
Levin MG (2022)	rs7605601	2	37147975	T	G	1.03159	1.02153	1.04175	5.94e-10	1.02875	0.981671	0.962539	1.66e-08
Levin MG (2022)	rs4832298	2	86764004	C	T	1.03562	1.02311	1.04828	1.56e-08	1.02023	1.00945	1.03114	0.0002208
Zhou W (2021)	rs74853338	2	201171651	T	C	1.04435	1.06043	1.02852	2.578e-08	1.03419	0.976219	0.957745	5.272e-12
Zhou W (2021)	rs12632305	3	27492150	G	C	1.03616	1.04942	1.02305	4.475e-08	1.02588	0.984444	0.965205	3.896e-07
Joseph J (2022)	rs6795366	3	44005735	C	T	1.05	1.03	1.06	1.951e-08	1.02781	1.01255	1.0433	0.0003265
Cappola TP (2010)	rs6787362	3	69227379	A	G	1.49254	1.25	1.75439	6.9e-06	0.998694	0.983353	1.01427	0.8685
Levin MG (2022)	rs138178446	4	20926794	T	C	1.67548	1.39411	2.01364	3.73e-08
Zhou W (2021)	rs13130484	4	45175691	T	C	1.04132	1.05525	1.02758	2.344e-09	1.02755	0.982265	0.964206	9.457e-09
Levin MG (2022)	rs10938398	4	45186139	A	G	1.03832	1.02799	1.04875	1.9e-13	1.03238	1.02212	1.04275	3.982e-10
Zhou W (2021)	rs201194999	4	66666895	T	C	1.1261	1.16595	1.08761	2.176e-11
Levin MG (2022)	rs1823290	4	111586978	T	A	1.03179	1.02073	1.04298	1.42e-08	1.02528	0.984807	0.965972	4.031e-07
Levin MG (2022)	rs981150	4	111628628	G	A	1.03531	1.02481	1.04591	2.95e-11	1.02723	0.982466	0.964606	9.488e-09
Joseph J (2022)	rs2634073	4	111665783	T	C	1.08	1.06	1.1	7.42e-19	1.06202	0.952522	0.930811	1.46e-24
Aragam KG (2018)	rs1906609	4	111666451	T	G	1.15	1.1	1.21	9.08e-10	1.06145	0.953052	0.931294	4.43e-24
Shah S (2020)	rs17042102	4	111668626	A	G	1.12	1.09	1.14	5.71e-20	1.06999	1.0562	1.08396	1.576e-24
Zhou W (2021)	rs59788391	4	111701433	G	A	1.08785	1.10556	1.07043	1.553e-24	1.07491	0.942535	0.918242	2.118e-27
Arvanitis M (2020)	rs1906615	4	111701798	T	G	1.11	0.75	1.64	2.9e-08	1.05916	0.954511	0.933895	5.852e-25
Levin MG (2022)	rs1906592	4	111709004	G	T	1.08643	1.07226	1.10079	2.83e-35	1.07383	1.05914	1.08871	3.664e-24
Levin MG (2022)	rs7680240	4	111764972	A	C	1.03541	1.02511	1.04581	7.24e-12	1.02826	1.01905	1.03755	1.259e-09
Levin MG (2022)	rs17513625	4	111848270	A	G	1.09999	1.06728	1.1337	6.8e-10	1.07437	1.04607	1.10344	1.386e-07
Levin MG (2022)	rs541744150	5	85578192	A	AG	1.4878	1.29478	1.7096	2.06e-08
Shah S (2020)	rs11745324	5	137012171	G	A	1.05	1.03	1.07	2.35e-08	1.02642	0.984634	0.964002	1.389e-06
Levin MG (2022)	rs11745324	5	137012171	G	A	1.03614	1.02342	1.04901	1.76e-08	1.02642	0.984634	0.964002	1.389e-06
Levin MG (2022)	rs3734214	6	22571414	G	C	1.03221	1.02134	1.04319	6.03e-09	1.01836	0.991782	0.972254	0.0003349
Zhou W (2021)	rs387608	6	31941557	G	A	1.0547	1.07472	1.03505	2.854e-08	1.02637	0.988356	0.960453	0.0003665
Zhou W (2021)	rs144757939	6	32606722	G	A	1.19486	1.26245	1.13089	2.281e-10	1.04106	1.00937	0.914103	0.1116
Zhou W (2021)	rs4713999	6	36633069	G	A	1.05469	1.06853	1.04104	1.147e-15	1.04683	0.964617	0.946012	3.234e-20
Levin MG (2022)	rs4713999	6	36633069	G	A	1.05538	1.04447	1.0664	2.51e-24	1.04683	0.964617	0.946012	3.234e-20
Joseph J (2022)	rs3176326	6	36647289	G	A	1.08	1.06	1.1	1.084e-18	1.07417	0.942084	0.919949	4.101e-32
Shah S (2020)	rs4135240	6	36647680	T	C	1.05	1.03	1.07	6.84e-09	1.05511	0.957305	0.938327	8.493e-26
Levin MG (2022)	rs9361413	6	79345249	G	A	1.03128	1.02062	1.04205	7.25e-09	1.01741	0.993178	0.972703	0.001162
Shah S (2020)	rs55730499	6	161005610	T	C	1.11	1.08	1.14	1.83e-11	1.10045	0.925071	0.892664	6.889e-26
Levin MG (2022)	rs55730499	6	161005610	T	C	1.09768	1.07364	1.12226	1.63e-16	1.10045	0.925071	0.892664	6.889e-26
Joseph J (2022)	rs10455872	6	161010118	G	A	1.11	1.08	1.14	9.339e-17	1.10272	0.923297	0.890687	1.57e-26
Zhou W (2021)	rs10455872	6	161010118	G	A	1.12245	1.15641	1.08948	3.076e-14	1.10272	0.923297	0.890687	1.57e-26
Shah S (2020)	rs140570886	6	161013013	C	T	1.24	1.16	1.3	7.69e-11	1.16092	1.10701	1.21745	7.723e-10
Joseph J (2022)	rs4717903	7	74068167	C	T	1.04	1.03	1.06	3.547e-08	1.0295	1.01861	1.04051	8.437e-08
Levin MG (2022)	rs35005436	7	74134911	C	T	1.05022	1.03388	1.06682	8.01e-10	1.03825	1.02169	1.05508	4.729e-06
Levin MG (2022)	rs6944634	7	75061769	G	C	1.04071	1.02632	1.05529	1.72e-08	1.03677	0.976743	0.952473	1.845e-08
Levin MG (2022)	rs2282979	7	92264993	T	C	1.03262	1.02075	1.04463	4.5e-08	1.03616	0.974775	0.955519	2.958e-12
Levin MG (2022)	rs150966198	7	103886218	G	T	1.44311	1.27573	1.63245	5.45e-09
Levin MG (2022)	rs117540300	7	143813353	A	C	1.10495	1.06769	1.14351	1.3e-08	1.04049	1.00915	1.07281	0.01096
Levin MG (2022)	rs10738604	9	22025493	A	G	1.02912	1.01868	1.03966	3.9e-08	1.0286	1.01904	1.03824	3.178e-09
Shah S (2020)	rs1556516	9	22100176	C	G	1.06	1.05	1.08	1.57e-15	1.03842	1.02751	1.04944	2.663e-12
Levin MG (2022)	rs7859727	9	22102165	T	C	1.04404	1.03386	1.05432	1.02e-17	1.04197	0.968393	0.951126	3.32e-19
Zhou W (2021)	rs7857118	9	22124140	T	A	1.04415	1.0575	1.03097	2.639e-11	1.04219	0.968364	0.950762	1.053e-18
Joseph J (2022)	rs4977575	9	22124744	G	C	1.07	1.06	1.09	6.922e-23	1.04276	0.967842	0.950226	4.071e-19
Zhou W (2021)	rs147288039	9	97768758	G	A	1.49185	1.7132	1.2991	1.452e-08
Arvanitis M (2020)	rs9411378	9	136145425	A	C	1.12	0.75	1.65	3.7e-08	1.0464	1.03053	1.06253	6.099e-09
Shah S (2020)	rs600038	9	136151806	C	T	1.06	1.04	1.08	3.68e-09	1.04562	1.03477	1.05658	5.084e-17
Zhou W (2021)	rs600038	9	136151806	C	T	1.05335	1.06878	1.03814	2.479e-12	1.04562	1.03477	1.05658	5.084e-17
Levin MG (2022)	rs600038	9	136151806	C	T	1.05159	1.03929	1.06403	5.92e-17	1.04562	1.03477	1.05658	5.084e-17
Joseph J (2022)	rs579459	9	136154168	C	T	1.05	1.03	1.06	1.26e-08	1.04549	1.03464	1.05644	6.054e-17
Levin MG (2022)	rs1757223	10	18514999	G	A	1.03355	1.02167	1.04557	1.82e-08	1.02761	0.983459	0.962906	4.289e-07
Shah S (2020)	rs4746140	10	75417249	G	C	1.07	1.05	1.09	1.1e-09	1.06135	0.95358	0.930957	2.48e-22
Levin MG (2022)	rs4746140	10	75417249	G	C	1.04781	1.03495	1.06083	1.82e-13	1.06135	0.95358	0.930957	2.48e-22
Joseph J (2022)	rs59693993	10	75583034	C	T	1.06	1.04	1.08	3.081e-08	1.0541	1.0411	1.06726	8.514e-17
Zhou W (2021)	rs373205748	10	105335361	T	C	1.59937	1.8758	1.36368	7.773e-09
Joseph J (2022)	rs61869036	10	121422836	G	C	1.06	1.04	1.08	1.755e-11	1.0409	0.97163	0.94991	3.644e-12
Zhou W (2021)	rs117550412	10	121424962	A	T	1.05284	1.07086	1.03511	2.794e-09	1.03571	1.02265	1.04894	5.955e-08
Shah S (2020)	rs17617337	10	121426884	C	T	1.06	1.04	1.08	3.65e-09	1.04134	1.02964	1.05317	2.1e-12
Levin MG (2022)	rs17617337	10	121426884	C	T	1.04144	1.02785	1.0552	1.07e-09	1.04134	1.02964	1.05317	2.1e-12
Levin MG (2022)	rs7936836	11	43633645	C	A	1.03169	1.02063	1.04287	1.46e-08	1.02	0.989661	0.971213	3.709e-05
Zhou W (2021)	rs10774624	12	111833788	G	A	1.04461	1.06001	1.02944	5.034e-09	1.03179	0.979499	0.958979	6.829e-09
Levin MG (2022)	rs10774624	12	111833788	G	A	1.04269	1.0313	1.05419	8.77e-14	1.03179	0.979499	0.958979	6.829e-09
Shah S (2020)	rs4766578	12	111904371	T	A	1.04	1.03	1.06	4.9e-08	1.03181	0.978596	0.95983	2.293e-10
Levin MG (2022)	rs11066188	12	112610714	A	G	1.038	1.02667	1.04946	3.44e-11	1.03047	1.02037	1.04067	2.333e-09
Levin MG (2022)	rs35432	12	115555530	C	T	1.03107	1.02062	1.04164	4.13e-09	1.02401	1.01482	1.03329	2.473e-07
Zhou W (2021)	rs577629604	12	131779851	T	C	7.83578	15.711	3.90806	6.623e-09
Levin MG (2022)	rs114352564	13	19193033	A	G	1.2147	1.14041	1.29384	1.63e-09	1.01021	0.98201	1.03923	0.4818
Levin MG (2022)	rs1712355	14	35347512	T	G	1.0285	1.01827	1.03883	3.59e-08	1.01678	0.992143	0.974929	0.000194
Zhou W (2021)	rs62048402	16	53803223	A	G	1.05157	1.06523	1.03809	2.211e-14	1.04505	1.03537	1.05482	1.729e-20
Shah S (2020)	rs56094641	16	53806453	G	A	1.05	1.03	1.06	1.21e-08	1.04486	0.966012	0.948196	2.429e-20
Levin MG (2022)	rs56094641	16	53806453	G	A	1.05411	1.04322	1.06512	1.32e-23	1.04486	0.966012	0.948196	2.429e-20
Joseph J (2022)	rs12149832	16	53842908	A	G	1.07	1.05	1.08	3.398e-21	1.03841	1.02878	1.04814	2.229e-15
Levin MG (2022)	rs1861867	16	53848561	G	A	1.03469	1.02379	1.0457	3.15e-10	1.02672	0.983359	0.96469	6.98e-08
Joseph J (2022)	rs12933292	16	69566309	C	G	1.04	1.03	1.06	5.251e-09	1.01715	1.00777	1.02662	0.0003222
Levin MG (2022)	rs12325072	16	73006574	C	T	1.04175	1.02836	1.05531	6.7e-10	1.02244	1.00966	1.03538	0.0005423
Zhou W (2021)	rs61208973	16	73025093	T	C	1.04684	1.06213	1.03177	6.103e-10	1.01668	0.99467	0.972632	0.003791
Joseph J (2022)	rs1002135	17	2097583	G	T	1.04	1.03	1.06	6.327e-09	1.02714	1.01801	1.03636	4.148e-09
Levin MG (2022)	rs216193	17	2203453	A	G	1.03262	1.02215	1.0432	6.73e-10	1.02619	1.01681	1.03566	3.437e-08
Joseph J (2022)	rs12150603	17	37834715	G	A	1.04	1.03	1.06	5.207e-09	1.02236	0.987619	0.96873	7.166e-06
Joseph J (2022)	rs150947345	17	57486425	A	T	1.16	1.1	1.22	1.673e-08	1.03269	1.00232	1.06399	0.03469
Joseph J (2022)	rs34432450	17	65880259	C	T	1.06	1.04	1.08	1.927e-12	1.02421	1.00133	1.04762	0.038
Levin MG (2022)	rs2306527	17	76798155	C	T	1.03593	1.02482	1.04716	1.12e-10	1.02159	1.01183	1.03145	1.306e-05
Zhou W (2021)	rs56079252	18	1821017	T	A	1.06923	1.095	1.04407	3.613e-08	1.03374	0.983705	0.951283	0.0001038
Levin MG (2022)	rs1788826	18	21154024	G	A	1.03241	1.02114	1.04381	1.13e-08	1.02422	0.985806	0.966991	1.127e-06
Zhou W (2021)	rs1788784	18	21159630	A	G	1.04512	1.06006	1.03039	1.103e-09	1.02431	1.01447	1.03425	1.07e-06
Levin MG (2022)	rs34728432	18	31255918	G	A	1.03097	1.01992	1.04214	2.99e-08	1.01866	0.993121	0.970381	0.00176
Joseph J (2022)	rs79329549	18	36560942	T	G	1.07	1.05	1.1	4.603e-09	1.02876	0.986399	0.957891	0.0001504
Levin MG (2022)	rs1539952	18	57766512	G	A	1.03427	1.02218	1.04651	1.75e-08	1.02238	0.988123	0.968198	2.053e-05
Zhou W (2021)	rs145478347	19	50174883	A	G	2.05787	2.59083	1.63454	8.17e-10
Zhou W (2021)	rs558658474	20	48089377	TC	T	1.34407	1.48411	1.21724	4.999e-09
Joseph J (2022)	rs1999323	21	30534128	T	C	1.07	1.05	1.09	5.261e-11	1.04342	0.970777	0.946151	8.908e-11
Levin MG (2022)	rs362079	22	22875565	G	A	1.18365	1.11627	1.25508	1.61e-08	1.0154	1.01376	0.95674	0.3008
Levin MG (2022)	rs361894	22	22876938	C	T	1.1474	1.09554	1.20172	6.06e-09	0.970745	0.938646	1.00394	0.0835

### Sheet: 4-finemap
locus_id	CREDIBLE_SET	SNP	CHR	BP	A1	A2	PIP	Nearest gene(s)	Variant function	CADD raw score	CADD phred score
1	1	rs17035646	1	10796547	G	A	0.3814	CASZ1	intronic	0.239546	6.408
1	1	rs880315	1	10796866	T	C	0.1575	CASZ1	intronic	0.456437	8.967
1	1	rs34071855	1	10798489	C	G	0.10839	CASZ1	intronic	-0.187542	0.777
1	1	rs284278	1	10790536	A	G	0.099495	CASZ1	intronic	-0.000564	2.614
1	1	rs166913	1	10789634	C	T	0.065876	CASZ1	intronic	-0.068043	1.727
1	1	rs35295665	1	10797428	G	GC	0.05887	CASZ1	intronic	1.71138	16.85
1	1	rs682178	1	10798552	T	C	0.057211	CASZ1	intronic	0.345344	7.775
1	1	rs284277	1	10790797	C	A	0.051489	CASZ1	intronic	0.00059	2.632
2	1	rs10927886	1	16339313	C	G	0.61042	SRARP	intergenic	0.485066	9.244
2	1	rs1763604	1	16339772	C	G	0.10135	HSPB7	downstream	-0.201513	0.708
2	1	rs1048302	1	16340879	T	G	0.070166	HSPB7	UTR3	0.035482	3.187
2	1	rs1048261	1	16340951	A	T	0.070166	HSPB7	UTR3	0.428045	8.682
2	1	rs1763603	1	16339809	T	C	0.04826	HSPB7	downstream	0.202081	5.873
2	1	rs732286	1	16344360	A	G	0.035568	HSPB7	exonic	2.50224	22.6
2	1	rs12404144	1	16339419	G	C	0.028773	SRARP	intergenic	0.139513	4.912
2	1	rs945417	1	16344625	C	G	0.025571	HSPB7	UTR5	1.90693	18.33
2	1	rs945418	1	16344730	T	C	0.025264	HSPB7	UTR5	0.463874	9.04
2	1	rs945416	1	16344402	G	A	0.02385	HSPB7	exonic	1.43098	15.51
2	1	rs2017583	1	16350028	A	G	0.020211	CLCNKA	intronic	0.197444	5.804
2	1	rs1048334	1	16340761	T	C	0.018632	HSPB7	UTR3	0.1293	4.748
2	1	rs9442216	1	16353400	T	C	0.016518	CLCNKA	intronic	0.143336	4.972
2	1	rs1048237	1	16341733	T	C	0.01041	HSPB7	UTR3	0.784646	11.75
2	1	rs1739840	1	16342237	A	G	0.0076979	HSPB7	exonic	0.089847	4.098
2	1	rs3961710	1	16313172	C	T	0.0065454	ZBTB17	intergenic	0.439668	8.801
3	1	rs1540975	1	42420940	T	G	0.13776	-	intergenic	-0.311593	0.336
3	1	rs1540976	1	42420922	G	A	0.11766	-	intergenic	0.150301	5.082
3	1	rs11210547	1	42385031	C	G	0.10616	HIVEP3	upstream	-0.113841	1.277
3	1	rs3820587	1	42383550	G	T	0.052464	HIVEP3	intronic	1.04237	13.55
3	1	rs644311	1	42424108	T	C	0.048553	-	intergenic	0.120229	4.601
3	1	rs7526750	1	42442887	A	G	0.048553	-	intergenic	0.066975	3.713
3	1	rs7528843	1	42442574	T	C	0.048553	-	intergenic	-0.033637	2.145
3	1	rs654961	1	42444975	T	G	0.043029	-	intergenic	0.090828	4.114
3	1	rs658303	1	42423300	T	C	0.043029	-	intergenic	0.253546	6.6
3	1	rs4660591	1	42444360	G	T	0.043029	-	intergenic	-0.295898	0.375
3	1	rs591088	1	42438196	C	T	0.038326	-	intergenic	-0.112816	1.286
3	1	rs4297284	1	42411813	A	G	0.038128	-	intergenic	-0.025993	2.248
3	1	rs11210545	1	42381731	G	A	0.028911	HIVEP3	intronic	0.394663	8.331
3	1	rs35420395	1	42459513	C	T	0.028729	-	intergenic	-0.219109	0.63
3	1	rs11210564	1	42501248	G	C	0.027717	-	intergenic	0.000468	2.63
3	1	rs1540974	1	42420951	T	C	0.021347	-	intergenic	-0.217696	0.636
3	1	rs348142	1	42466251	C	T	0.016594	-	intergenic	-0.301458	0.361
3	1	rs189426	1	42465728	C	G	0.014762	-	intergenic	-0.146803	1.021
3	1	rs653944	1	42424594	G	A	0.0079712	-	intergenic	0.166783	5.338
3	1	rs1421277	1	42491157	T	C	0.007653	-	intergenic	0.667939	10.83
3	1	rs11210558	1	42437516	T	C	0.0068421	-	intergenic	-0.129284	1.15
3	1	rs1362877	1	42485483	C	T	0.0068421	-	intergenic	0.255319	6.624
3	1	rs10789411	1	42414686	A	G	0.0061196	-	intergenic	-0.007239	2.515
3	1	rs10890171	1	42414080	A	G	0.0056174	-	intergenic	0.142081	4.952
3	1	rs7523668	1	42408159	G	A	0.0056174	-	intergenic	0.804992	11.9
3	1	rs10890172	1	42417182	A	G	0.0054726	-	intergenic	0.347976	7.806
4	1	rs72692218	1	51436946	A	G	0.30437	CDKN2C	intronic	1.61939	16.36
4	1	rs74738164	1	51078223	G	A	0.24659	FAF1	intronic	2.11361	20.5
4	1	rs149288352	1	51349663	G	A	0.026258	FAF1	intronic	-0.383003	0.204
4	1	rs72692207	1	51348604	C	T	0.025209	FAF1	intronic	-0.03265	2.158
4	1	rs72692203	1	51332374	A	T	0.022498	FAF1	intronic	0.207541	5.953
4	1	rs72692220	1	51440463	G	A	0.019525	CDKN2C	downstream	0.121442	4.62
4	1	rs72692208	1	51348794	C	A	0.018846	FAF1	intronic	-0.537351	0.067
4	1	rs56323917	1	51417052	A	T	0.015994	FAF1	intronic	0.478335	9.18
4	1	rs72692216	1	51427904	A	C	0.015824	FAF1	intergenic	-0.071443	1.689
4	1	rs66462949	1	51439506	T	A	0.015824	CDKN2C	intronic	0.243081	6.457
4	1	rs72690488	1	51247120	C	T	0.015281	FAF1	intronic	1.05473	13.63
4	1	rs72692206	1	51346055	T	C	0.014758	FAF1	intronic	-0.074524	1.656
4	1	rs72690486	1	51220017	T	G	0.014378	FAF1	intronic	0.229339	6.265
4	1	rs148388865	1	51275667	C	T	0.013855	FAF1	intronic	0.299086	7.202
4	1	rs79948214	1	51322205	A	G	0.013775	FAF1	intronic	0.405279	8.445
4	1	rs55855890	1	51358668	A	T	0.013775	FAF1	intronic	0.159352	5.223
4	1	rs72690490	1	51251402	T	C	0.013306	FAF1	intronic	-0.064965	1.761
4	1	rs7545860	1	51341666	A	G	0.013306	FAF1	intronic	0.143203	4.97
4	1	rs72690462	1	50916964	T	G	0.012227	FAF1	intronic	0.2421	6.443
4	1	rs72690492	1	51259092	T	C	0.011998	FAF1	intronic	0.007658	2.74
4	1	rs56202902	1	50991452	T	C	0.011757	FAF1	intronic	0.151364	5.099
4	1	rs72690501	1	51317039	C	A	0.011602	FAF1	intronic	-0.636119	0.032
4	1	rs72690485	1	51214486	A	G	0.011234	FAF1	intronic	0.144361	4.988
4	1	rs72690484	1	51213834	A	G	0.011207	FAF1	intronic	-0.154549	0.969
4	1	rs72690494	1	51268190	A	G	0.009161	FAF1	intronic	0.839911	12.16
4	1	rs114439578	1	51370716	A	G	0.0087143	FAF1	intronic	-0.053236	1.897
4	1	rs7533757	1	50892870	G	A	0.0077396	DMRTA2	intergenic	0.097809	4.231
4	1	rs72692245	1	51520244	G	A	0.0074827	CDKN2C	intergenic	-0.058308	1.837
4	1	rs75086905	1	51509807	G	A	0.0068424	CDKN2C	intergenic	-0.714868	0.017
4	1	rs112025796	1	51512466	C	T	0.0056476	CDKN2C	intergenic	-0.099798	1.403
4	1	rs72690453	1	50873429	C	T	0.0055014	ELAVL4	intergenic	-0.377338	0.213
4	1	rs116626164	1	50975227	T	A	0.0054968	FAF1	intronic	-0.586923	0.046
4	1	rs56233647	1	51449880	T	C	0.0054601	CDKN2C	intergenic	0.077077	3.883
4	1	rs72692241	1	51510938	C	T	0.0053043	CDKN2C	intergenic	0.068733	3.743
4	1	rs72692233	1	51485823	T	C	0.0048102	CDKN2C	intergenic	0.813441	11.96
4	1	rs112831120	1	51513075	G	A	0.0046844	CDKN2C	intergenic	-0.455133	0.122
4	1	rs142574398	1	51474022	A	C	0.004664	CDKN2C	intergenic	0.337699	7.685
4	1	rs6681713	1	51527684	T	G	0.0044082	MIR6500	intergenic	0.077439	3.889
4	1	rs60697084	1	51503258	G	A	0.0041215	CDKN2C	intergenic	0.900846	12.6
5	1	rs56170783	1	57016131	A	C	0.57515	PLPP3	intronic	1.74419	17.06
5	1	rs72664355	1	57007791	T	C	0.38495	PLPP3	intronic	1.78879	17.37
5	1	rs9970807	1	56965664	C	T	0.0087851	PLPP3	intronic	-0.608445	0.039
6	1	rs2474370	1	61886891	C	T	0.30384	NFIA	intronic	0.17286	5.432
6	1	rs1997997	1	61886046	A	G	0.088252	NFIA	intronic	-0.261063	0.475
6	1	rs4915741	1	61897148	T	A	0.082953	NFIA	intronic	0.230965	6.288
6	1	rs2092867	1	61877445	C	A	0.072476	NFIA	intronic	0.129031	4.744
6	1	rs2207792	1	61894709	G	A	0.070789	NFIA	intronic	-0.044746	2.002
6	1	rs2474375	1	61877248	T	A	0.065048	NFIA	intronic	0.071886	3.796
6	1	rs2499529	1	61880054	T	C	0.052514	NFIA	intronic	-0.013291	2.426
6	1	rs2474372	1	61882251	A	G	0.047183	NFIA	intronic	0.1337	4.819
6	1	rs2064633	1	61876509	C	G	0.042432	NFIA	intronic	-0.251215	0.508
6	1	rs2261792	1	61881191	G	A	0.042432	NFIA	intronic	0.084222	4.004
6	1	rs2261787	1	61881443	G	C	0.042432	NFIA	intronic	-0.297321	0.371
6	1	rs1997998	1	61883027	T	G	0.042105	NFIA	intronic	-0.017662	2.364
7	1	rs34517439	1	78450517	C	A	0.96478	DNAJB4	intronic	0.459391	8.996
8	1	rs12740374	1	109817590	G	T	0.54419	CELSR2	UTR3	0.127859	4.725
8	1	rs660240	1	109817838	T	C	0.26885	CELSR2	UTR3	1.92267	18.47
8	1	rs7528419	1	109817192	A	G	0.17759	CELSR2	UTR3	-0.124769	1.186
9	1	rs114687274	1	168809436	T	G	0.26057	LINC00626	intergenic	-0.065886	1.751
9	1	rs58770026	1	168894890	G	A	0.10359	LINC00970	ncRNA intronic	-0.072903	1.673
9	1	rs12095749	1	168893629	C	T	0.082383	LINC00970	ncRNA intronic	-0.151986	0.986
9	1	rs77343099	1	168833283	C	T	0.053288	LINC00626	intergenic	1.53504	15.97
9	1	rs139666119	1	168715282	A	G	0.036501	DPT	intergenic	-0.09865	1.413
9	1	rs75452905	1	168709509	C	T	0.036496	DPT	intergenic	-0.091835	1.479
9	1	rs76422892	1	168725060	G	A	0.030453	DPT	intergenic	-0.076649	1.633
9	1	rs76719691	1	168713369	C	T	0.028365	DPT	intergenic	-0.152131	0.985
9	1	rs16861509	1	168712628	C	A	0.028365	DPT	intergenic	0.516088	9.531
9	1	rs80140118	1	168866497	T	C	0.026837	LINC00626	intergenic	0.248787	6.535
9	1	rs78412946	1	168725271	C	T	0.025461	DPT	intergenic	0.146788	5.027
9	1	rs115331135	1	168725857	C	A	0.024622	DPT	intergenic	-0.299425	0.366
9	1	rs1109177	1	168877711	C	G	0.016924	LINC00970	ncRNA intronic	-0.20241	0.704
9	1	rs16861738	1	168880889	T	C	0.016253	LINC00970	ncRNA intronic	-0.058176	1.839
9	1	rs73040286	1	168879405	G	A	0.015692	LINC00970	ncRNA intronic	1.40287	15.38
9	1	rs16861742	1	168882187	T	C	0.014186	LINC00970	ncRNA intronic	0.479104	9.187
9	1	rs73042050	1	168884870	T	G	0.014113	LINC00970	ncRNA intronic	-0.08423	1.554
9	1	rs73042049	1	168884015	G	A	0.013629	LINC00970	ncRNA intronic	-0.06352	1.777
9	1	rs73042051	1	168885063	G	A	0.013224	LINC00970	ncRNA intronic	-0.339643	0.277
9	1	rs74729643	1	168901031	T	C	0.010638	LINC00970	ncRNA intronic	0.750588	11.48
9	1	rs12076431	1	168898181	G	T	0.0096875	LINC00970	ncRNA intronic	0.248593	6.533
9	1	rs80235338	1	168899223	G	T	0.0090978	LINC00970	ncRNA intronic	0.124881	4.676
9	1	rs115917075	1	168883906	C	T	0.0073234	LINC00970	ncRNA intronic	0.116371	4.538
9	1	rs116609969	1	168896786	A	G	0.006668	LINC00970	ncRNA intronic	-0.062845	1.785
9	1	rs115977682	1	168896404	G	A	0.0051383	LINC00970	ncRNA intronic	-0.408696	0.17
9	1	rs111599687	1	168846340	C	T	0.0046368	LINC00626	intergenic	-0.168223	0.884
9	1	rs75272168	1	168842125	A	G	0.0043469	LINC00626	intergenic	-0.560225	0.056
9	1	rs76736823	1	168835729	G	A	0.00421	LINC00626	intergenic	-0.350432	0.257
9	1	rs76569202	1	168844630	G	A	0.0042093	LINC00626	intergenic	-0.603888	0.04
9	1	rs75466715	1	168843027	G	A	0.0042093	LINC00626	intergenic	-0.23562	0.564
9	1	rs78180547	1	168718204	C	A	0.0041378	DPT	intergenic	-0.067071	1.737
9	1	rs76099982	1	168842950	T	C	0.0040753	LINC00626	intergenic	0.066682	3.708
9	1	rs78410310	1	168843205	C	G	0.0040753	LINC00626	intergenic	0.116032	4.532
9	1	rs114949932	1	168839487	C	G	0.0039485	LINC00626	intergenic	-0.24234	0.539
9	1	rs114652900	1	168844788	C	A	0.0039478	LINC00626	intergenic	-0.517399	0.077
9	1	rs149166154	1	168735398	C	A	0.003723	DPT	intergenic	0.046509	3.37
9	1	rs114505676	1	168838219	A	G	0.0037049	LINC00626	intergenic	0.030405	3.104
9	1	rs714854	1	168832782	C	T	0.0037046	LINC00626	intergenic	-0.57703	0.049
9	1	rs76596090	1	168832408	G	A	0.0035993	LINC00626	intergenic	-0.089723	1.499
9	1	rs116495934	1	168739479	G	A	0.0035912	DPT	intergenic	-0.42939	0.146
9	1	rs80179084	1	168838486	G	T	0.0035902	LINC00626	intergenic	-0.193438	0.747
9	1	rs75629960	1	168838492	A	T	0.0035902	LINC00626	intergenic	0.26611	6.768
9	1	rs76806716	1	168844539	C	T	0.0035896	LINC00626	intergenic	-0.034186	2.137
9	1	rs114126186	1	168856887	G	A	0.0034831	LINC00626	intergenic	0.207427	5.951
9	1	rs77442922	1	168833296	G	A	0.0034772	LINC00626	intergenic	0.586162	10.16
10
11	1	rs374892365	2	633055	A	T	1	LOC105373352	intergenic	0.041161	3.281
11	2	rs6739303	2	628749	C	T	1	LOC105373352	intergenic	0.117537	4.557
11	3	rs6732341	2	629817	G	C	0.5	LOC105373352	intergenic	-0.228165	0.593
11	3	rs6749087	2	629818	A	T	0.5	LOC105373352	intergenic	0.0844	4.007
11	4	rs13387091	2	650980	G	A	0.68798	LOC105373352	intergenic	0.026763	3.044
11	4	rs35796073	2	636819	C	A	0.28078	LOC105373352	intergenic	-0.134269	1.112
12	1	rs3770781	2	37078839	A	G	1	STRN	intronic	0.062894	3.645
12	2	rs372638752	2	37254301	T	A	0.48525	HEATR5B	intronic
12	2	rs374731754	2	37254303	A	T	0.48525	HEATR5B	intronic
12	3	rs4670644	2	37205245	C	A	1	STRN	intergenic
12	4	rs2691123	2	37217027	A	G	0.99507	HEATR5B	intronic	0.035141	3.181
12	5	rs5830444	2	37081212	T	TA	1	STRN	intronic	0.09521	4.188
13	1	rs11887534	2	44066247	G	C	0.49036	ABCG8	exonic	2.08426	20.2
13	1	rs56132765	2	44078853	G	A	0.23639	ABCG8	exonic	0.593522	10.22
13	1	rs4076834	2	44081627	T	G	0.16113	ABCG8	intronic	-0.129872	1.146
13	1	rs75331444	2	44069772	G	A	0.020442	ABCG8	intronic	-0.187119	0.779
13	1	rs56266464	2	44054991	G	A	0.017348	DYNC2LI1	UTR3	0.10998	4.433
13	1	rs111617668	2	44055922	C	T	0.010284	ABCG5	intronic	-0.081625	1.581
13	1	rs79835740	2	44056148	A	T	0.0097722	ABCG5	intronic	-0.229866	0.586
13	1	rs4507142	2	44086591	G	A	0.0076576	ABCG8	intronic	-0.375397	0.215
13	1	rs9753033	2	44084600	A	T	0.0076494	ABCG8	intronic	-0.317	0.324
14	1	rs71022314	2	201162264	G	GA	1	MAIP1	intergenic	-0.004661	2.553
14	2	rs74853338	2	201171651	C	T	1	SPATS2L	intronic	0.405538	8.447
14	3	rs7559005	2	201161371	C	T	0.99491	MAIP1	intergenic	-0.145825	1.028
14	4	rs10931897	2	201162520	T	C	0.043417	MAIP1	intergenic	0.129521	4.751
14	4	rs11696001	2	201162433	G	A	0.012518	MAIP1	intergenic	-0.131532	1.133
15
16	1	rs4642101	3	12842223	T	G	0.46513	CAND2	intronic	-0.015982	2.388
16	1	rs7650482	3	12841804	A	G	0.36525	CAND2	intronic	-0.203555	0.698
16	1	rs11718898	3	12848822	T	C	0.14041	CAND2	exonic	1.97774	18.99
17
18	1	rs10938398	4	45186139	G	A	0.61678	GNPDA2	intergenic	-0.136699	1.094
18	1	rs12641981	4	45179883	C	T	0.13501	GNPDA2	intergenic	-0.281929	0.412
18	1	rs10938397	4	45182527	A	G	0.12168	GNPDA2	intergenic	-0.073332	1.669
18	1	rs12507026	4	45181334	A	T	0.080743	GNPDA2	intergenic	-0.026858	2.236
19	1	rs28502775	4	95401945	A	G	0.52605	PDLIM5	intronic	-0.057584	1.846
19	1	rs3805301	4	95412692	G	A	0.17602	PDLIM5	intronic	-0.048583	1.954
19	1	rs17374902	4	95128677	T	C	0.054965	LOC101929210	ncRNA intronic	0.812482	11.96
19	1	rs6810424	4	95038691	T	C	0.046602	LOC101929210	downstream	1.81913	17.59
19	1	rs17374964	4	95130164	A	C	0.03485	SMARCAD1	intronic	0.113784	4.495
19	1	rs17378658	4	95390157	G	A	0.034348	PDLIM5	intronic	-0.024677	2.266
19	1	rs10029551	4	95185854	A	G	0.028466	SMARCAD1	intronic	0.583381	10.13
19	1	rs12108452	4	95300688	A	C	0.018188	HPGDS	intergenic	0.263643	6.735
19	1	rs2639793	4	95414563	A	G	0.017758	PDLIM5	intronic	-0.153337	0.977
19	1	rs11731606	4	95455259	C	T	0.0167	PDLIM5	intronic	1.41521	15.44
19	1	rs2555216	4	95415446	G	T	0.016397	PDLIM5	intronic	-0.086482	1.532
19	1	rs3828523	4	95447258	G	C	0.012047	PDLIM5	intronic	-0.210151	0.668
19	1	rs10022350	4	95186788	T	C	0.011616	SMARCAD1	intronic	1.08424	13.8
19	1	rs17379209	4	95411302	G	A	0.0097059	PDLIM5	intronic	-0.200571	0.712
19	1	rs2639795	4	95439154	C	A	0.0076522	PDLIM5	intronic	0.053782	3.491
19	1	rs5002911	4	95416602	G	A	0.0057558	PDLIM5	intronic	-0.14506	1.033
19	1	rs28469826	4	95274833	A	T	0.0056394	HPGDS	intergenic	-0.004563	2.554
19	1	rs28711614	4	95274762	G	A	0.0056255	HPGDS	intergenic	-0.136208	1.097
19	1	rs5002910	4	95416601	T	A	0.0053758	PDLIM5	intronic	0.158941	5.217
19	1	rs5002909	4	95416599	G	T	0.0053758	PDLIM5	intronic	0.031491	3.121
19	1	rs28713352	4	95268310	T	A	0.004826	HPGDS	intergenic	-0.505572	0.084
19	1	rs28508438	4	95267051	A	G	0.0041493	HPGDS	intergenic	-0.292403	0.384
19	1	rs7685653	4	95271288	A	T	0.0038561	HPGDS	intergenic	-0.311878	0.336
19	1	rs17376684	4	95270509	T	C	0.0038545	HPGDS	intergenic	0.162231	5.268
19	1	rs7658873	4	95297080	C	T	0.003838	HPGDS	intergenic	-0.200955	0.71
19	1	rs11947499	4	95260834	T	C	0.0028904	HPGDS	intronic	-0.040223	2.059
19	1	rs17376943	4	95277117	G	A	0.0025827	HPGDS	intergenic	-0.070719	1.697
19	1	rs774988	4	95420010	C	G	0.0021734	PDLIM5	intronic	-0.026002	2.247
19	1	rs10084984	4	95254575	T	C	0.0021269	HPGDS	intronic	-0.107485	1.332
19	1	rs79590448	4	95238276	G	T	0.0021076	HPGDS	intronic	-0.132992	1.122
19	1	rs699861	4	95420163	G	A	0.0020334	PDLIM5	intronic	-0.156443	0.957
19	1	rs774989	4	95419878	T	A	0.002033	PDLIM5	intronic	-0.049504	1.943
19	1	rs75805439	4	95352104	A	G	0.0018176	HPGDS	intergenic	0.277674	6.92
19	1	rs28593606	4	95274494	C	T	0.0017456	HPGDS	intergenic	0.550916	9.842
19	1	rs28650373	4	95251049	A	T	0.0016504	HPGDS	intronic	0.144916	4.997
19	1	rs28521014	4	95236096	G	A	0.0016494	HPGDS	intronic	-0.071181	1.692
19	1	rs774993	4	95417665	C	G	0.001573	PDLIM5	intronic	-0.701985	0.019
19	1	rs6828270	4	95309212	G	A	0.0015577	HPGDS	intergenic	0.02013	2.937
19	1	rs28851318	4	95240871	T	C	0.0015534	HPGDS	intronic	0.574046	10.05
19	1	rs56943028	4	95285813	T	C	0.0015304	HPGDS	intergenic	0.144992	4.998
19	1	rs7696494	4	95285174	G	A	0.0015304	HPGDS	intergenic	-0.089538	1.501
19	1	rs9993839	4	95307863	T	C	0.0014898	HPGDS	intergenic	0.031183	3.116
19	1	rs112346408	4	95242083	T	G	0.0014674	HPGDS	intronic	-0.142596	1.051
19	1	rs28568937	4	95236247	C	T	0.0014605	HPGDS	intronic	-0.25907	0.481
19	1	rs10000820	4	95313493	G	A	0.0014601	HPGDS	intergenic	-0.074908	1.652
19	1	rs77544176	4	95229214	C	T	0.0014599	HPGDS	intronic	-0.024089	2.274
19	1	rs9307140	4	95288670	G	C	0.001438	HPGDS	intergenic	-0.184722	0.792
19	1	rs7670371	4	95339036	C	T	0.0014176	HPGDS	intergenic	-0.037547	2.093
19	1	rs7677981	4	95299736	C	T	0.0013792	HPGDS	intergenic	-0.301031	0.362
19	1	rs28839254	4	95304785	C	A	0.0013788	HPGDS	intergenic	-0.210905	0.665
19	1	rs12108275	4	95298847	T	G	0.0013771	HPGDS	intergenic	0.222578	6.169
19	1	rs10213307	4	95305928	C	T	0.0013765	HPGDS	intergenic	0.038811	3.242
19	1	rs79681387	4	95289205	T	C	0.0013695	HPGDS	intergenic	-0.095765	1.441
19	1	rs28497379	4	95283789	G	T	0.001369	HPGDS	intergenic	-0.069074	1.715
19	1	rs13435514	4	95306806	G	T	0.0013542	HPGDS	intergenic	-0.16659	0.894
20	1	rs4833443	4	111684643	C	T	0.99131	PITX2	intergenic	-0.361826	0.237
20	2	rs150844214	4	111682246	G	T	1	PITX2	intergenic	-0.332249	0.292
20	3	rs10033464	4	111720761	T	G	0.32524	PITX2	intergenic	1.9996	19.2
20	3	rs2171592	4	111720788	C	T	0.24137	PITX2	intergenic	1.54532	16.01
20	3	rs17042198	4	111719978	G	T	0.14168	PITX2	intergenic	1.21519	14.51
20	3	rs12503217	4	111706161	T	C	0.091814	PITX2	intergenic	0.577058	10.08
20	3	rs2350539	4	111721210	G	T	0.034774	PITX2	intergenic	0.228791	6.257
20	3	rs7683625	4	111730665	A	G	0.032659	PITX2	intergenic	0.08516	4.019
20	3	rs7683618	4	111730655	A	C	0.015187	PITX2	intergenic	0.176604	5.489
20	3	rs7662226	4	111730801	T	A	0.0096958	PITX2	intergenic	-0.034106	2.138
20	3	rs9998815	4	111692300	G	C	0.0057263	PITX2	intergenic	-0.201477	0.708
20	3	rs12513264	4	111684362	C	T	0.0047638	PITX2	intergenic	-0.299171	0.366
20	3	rs10016842	4	111694206	T	C	0.0044769	PITX2	intergenic	0.229107	6.261
20	3	rs371229175	4	111679321	T	G	0.0040814	PITX2	intergenic
20	3	rs67539808	4	111701067	A	G	0.0034526	PITX2	intergenic	-0.258295	0.484
20	3	rs66578810	4	111687271	G	A	0.0033998	PITX2	intergenic	-0.046439	1.98
20	3	rs12512819	4	111688993	C	T	0.0033502	PITX2	intergenic	-0.070449	1.7
20	3	rs67826869	4	111697016	T	C	0.003309	PITX2	intergenic	-0.214422	0.65
20	3	rs4032974	4	111732536	C	T	0.0032173	PITX2	intergenic	-0.376499	0.214
20	3	rs3866829	4	111728775	T	G	0.003208	PITX2	intergenic	-0.373802	0.218
20	3	rs3853443	4	111730129	T	C	0.003208	PITX2	intergenic	0.130421	4.766
20	3	rs3853442	4	111730028	G	A	0.0030295	PITX2	intergenic	-0.125699	1.178
20	3	rs4124158	4	111730194	C	T	0.0030295	PITX2	intergenic	-0.16234	0.92
20	3	rs1906606	4	111723392	C	A	0.0028754	PITX2	intergenic	-0.057842	1.843
20	3	rs3853441	4	111729740	T	C	0.0028614	PITX2	intergenic	0.1456	5.008
20	3	rs10006881	4	111731673	T	C	0.0028614	PITX2	intergenic	-0.005498	2.54
20	3	rs4124159	4	111730243	A	G	0.0028614	PITX2	intergenic	0.002741	2.665
21	1	rs11098193	4	114429407	C	T	0.75166	CAMK2D	exonic	2.02021	19.41
21	1	rs4834347	4	114425934	C	A	0.1481	CAMK2D	intronic	0.911016	12.68
21	1	rs35317913	4	114398814	A	G	0.034814	CAMK2D	intronic	-0.000208	2.62
21	1	rs6816233	4	114444746	T	A	0.015771	CAMK2D	intronic	0.599787	10.27
21	1	rs6829664	4	114448656	A	G	0.010189	CAMK2D	intronic	-0.003982	2.563
22	1	rs113408838	5	138678299	C	T	0.9092	PAIP2	UTR5	0.12421	4.666
22	1	rs75037374	5	138942117	G	A	0.070049	UBE2D2	intronic	0.346464	7.789
23
24	1	rs72804738	5	142914112	T	C	0.5826	NR3C1	intergenic	0.692427	11.03
24	1	rs72804740	5	142914850	G	T	0.044506	NR3C1	intergenic	-0.132466	1.126
24	1	rs34022217	5	142922345	T	G	0.040747	NR3C1	intergenic	0.632082	10.54
24	1	rs56073594	5	142923517	A	G	0.030994	NR3C1	intergenic	0.267168	6.782
24	1	rs12188358	5	142898314	G	C	0.030205	NR3C1	intergenic	0.05548	3.52
24	1	rs12187918	5	142899747	A	T	0.030176	NR3C1	intergenic	0.187094	5.649
24	1	rs72804717	5	142899776	A	G	0.030176	NR3C1	intergenic	0.026896	3.047
24	1	rs12187686	5	142898042	T	C	0.030158	NR3C1	intergenic	0.049904	3.427
24	1	rs55912938	5	142923607	C	A	0.0283	NR3C1	intergenic	-0.036642	2.105
24	1	rs17341964	5	142893603	A	G	0.027528	NR3C1	intergenic	-0.394032	0.189
24	1	rs17343168	5	142923800	A	G	0.02586	NR3C1	intergenic	0.300026	7.214
24	1	rs6196	5	142661490	A	G	0.017479	NR3C1	exonic	0.563106	9.948
24	1	rs258752	5	142623754	T	C	0.016001	ARHGAP26	intergenic	1.41892	15.46
24	1	rs61640029	5	142923145	A	G	0.010139	NR3C1	intergenic	0.099043	4.252
24	1	rs72806724	5	142934673	G	C	0.0089464	NR3C1	intergenic	-0.242536	0.538
24	1	rs853156	5	142624756	G	A	0.008258	ARHGAP26	intergenic	0.126538	4.703
24	1	rs6580277	5	142818123	A	G	0.0079489	NR3C1	intergenic	-0.064408	1.767
24	1	rs12187799	5	142903004	C	G	0.0037968	NR3C1	intergenic	-0.136779	1.093
24	1	rs142278340	5	142917932	C	G	0.0028444	NR3C1	intergenic	-0.292798	0.383
24	1	rs72804720	5	142906326	C	T	0.0028246	NR3C1	intergenic	-0.006543	2.525
24	1	rs72804728	5	142909873	C	T	0.0026401	NR3C1	intergenic	-0.114388	1.272
24	1	rs72804737	5	142913710	C	T	0.0026401	NR3C1	intergenic	-0.097779	1.421
24	1	rs12186751	5	142910702	G	A	0.0026382	NR3C1	intergenic	-0.631304	0.033
24	1	rs72804721	5	142906557	C	T	0.0024987	NR3C1	intergenic	-0.034919	2.128
24	1	rs72804748	5	142921227	T	A	0.0024608	NR3C1	intergenic	-0.095245	1.446
24	1	rs72806717	5	142927534	A	G	0.0024588	NR3C1	intergenic	-0.502681	0.086
24	1	rs55830434	5	142912662	A	C	0.002458	NR3C1	intergenic	-0.034836	2.129
24	1	rs72804742	5	142916444	C	T	0.002454	NR3C1	intergenic	-0.035462	2.121
25
26	1	rs9313620	5	172669254	C	T	0.94017	NKX2-5	intergenic	-0.181729	0.808
26	1	rs2277923	5	172662024	T	C	0.031926	NKX2-5	exonic	1.88661	18.15
27	1	rs2744956	6	34618937	T	C	0.16668	ILRUN	intronic	0.006811	2.727
27	1	rs112540634	6	34623905	C	T	0.15335	ILRUN	intronic	-0.247351	0.521
27	1	rs2814994	6	34620153	T	A	0.1167	ILRUN	intronic	0.192828	5.735
27	1	rs2814993	6	34618893	G	A	0.11298	ILRUN	intronic	0.049869	3.426
27	1	rs2744955	6	34618958	C	G	0.096841	ILRUN	intronic	-0.003056	2.577
27	1	rs2764205	6	34712010	G	C	0.054309	LOC101929243	intergenic	1.44617	15.58
27	1	rs2744937	6	34557246	C	T	0.049919	ILRUN	UTR3	0.721319	11.26
27	1	rs2092344	6	34570922	G	C	0.04946	ILRUN	intronic	0.062515	3.638
27	1	rs2744942	6	34643752	T	C	0.026448	ILRUN	intronic	1.12199	14.02
27	1	rs2814998	6	34625211	C	T	0.01454	ILRUN	intronic	0.330012	7.592
27	1	rs2252551	6	34622676	A	G	0.010428	ILRUN	intronic	-0.043354	2.019
27	1	rs9469913	6	34827085	A	T	0.010168	UHRF1BP1	exonic	0.558915	9.912
27	1	rs2744939	6	34548206	T	A	0.0092185	SPDEF	intergenic	0.19259	5.732
27	1	rs2814985	6	34548296	C	T	0.0078783	SPDEF	intergenic	-0.053905	1.889
27	1	rs2744968	6	34584951	A	C	0.0068066	ILRUN	intronic	1.35597	15.18
27	1	rs2814944	6	34552797	G	A	0.005768	SPDEF	intergenic	-0.340231	0.276
27	1	rs75398113	6	34728071	G	C	0.005583	SNRPC	intronic	0.402792	8.418
27	1	rs6457785	6	34676826	C	T	0.0053519	LOC101929243	intergenic	-0.073998	1.662
27	1	rs2492859	6	34645266	A	G	0.0051427	ILRUN	intronic	0.224034	6.19
27	1	rs3736896	6	34735883	T	C	0.0049678	SNRPC	intronic	0.047465	3.386
27	1	rs16894959	6	34825662	T	C	0.0048006	UHRF1BP1	exonic	0.056233	3.533
27	1	rs2744938	6	34552110	A	G	0.0045775	SPDEF	intergenic	0.071584	3.791
27	1	rs114863007	6	34729158	G	A	0.0043206	SNRPC	intronic	-0.177597	0.83
27	1	rs2744954	6	34621470	A	G	0.0032269	ILRUN	intronic	0.471798	9.117
27	1	rs61431557	6	34717578	C	T	0.0031238	LOC101929243	intergenic	0.074347	3.837
27	1	rs2744948	6	34634953	A	G	0.0031008	ILRUN	intronic	0.297091	7.176
27	1	rs2814948	6	34653413	G	A	0.0029879	ILRUN	intronic	-0.544154	0.063
27	1	rs2814986	6	34602685	T	C	0.0025633	ILRUN	intronic	0.140669	4.93
27	1	rs2744971	6	34581636	T	G	0.0023737	ILRUN	intronic	0.306545	7.299
27	1	rs2814977	6	34576433	G	A	0.0021998	ILRUN	intronic	0.11987	4.595
27	1	rs2492863	6	34603646	G	A	0.0021426	ILRUN	intronic	-0.622084	0.035
27	1	rs2814983	6	34591207	A	G	0.002039	ILRUN	intronic	0.023447	2.991
28	1	rs3176326	6	36647289	G	A	1	CDKN1A	intronic	0.675507	10.89
28	2	rs146170154	6	36646768	C	CTA	1	CDKN1A	intronic	0.377409	8.142
28	3	rs730506	6	36645968	G	C	1	DINOL	ncRNA exonic	0.126503	4.703
29
30
31	1	rs140570886	6	161013013	T	C	0.98825	LPA	intronic	-0.00363	2.568
31	2	rs145147456	6	160740822	C	CAAAACAAAACA	1	SLC22A2	intergenic	-0.215211	0.646
31	3	rs3106163	6	160717299	T	C	1	SLC22A2	intergenic	0.481361	9.208
31	4	rs35586191	6	160714323	T	TA	1	SLC22A2	intergenic	-0.098493	1.415
31	5	rs10455872	6	161010118	A	G	0.64219	LPA	intronic	-0.428032	0.148
31	5	rs55730499	6	161005610	C	T	0.24812	LPA	intronic	-0.491658	0.093
31	5	rs74617384	6	160997118	A	T	0.10968	LPA	intronic	-0.231288	0.58
32
33	1	rs11773884	7	92285123	A	G	0.65605	CDK6	intronic	0.432016	8.723
33	1	rs42046	7	92252203	C	G	0.12104	CDK6	intronic	1.58969	16.21
33	1	rs6948097	7	92281953	C	T	0.1117	CDK6	intronic	1.45562	15.62
33	1	rs42039	7	92244422	C	T	0.038984	CDK6	UTR3	-0.117728	1.244
33	1	rs6960181	7	92277477	C	T	0.028827	CDK6	intronic	0.167312	5.347
33	1	rs73232024	7	92277315	G	A	0.026874	CDK6	intronic	-0.320352	0.317
33	1	rs11764331	7	92282624	C	T	0.023901	CDK6	intronic	-0.196805	0.73
33	1	rs42031	7	92237396	A	T	0.021142	CDK6	UTR3	0.513053	9.503
33	1	rs42044	7	92250140	T	G	0.017783	CDK6	intronic	-0.230343	0.584
33	1	rs4272	7	92236829	A	G	0.016857	CDK6	UTR3	0.451524	8.919
33	1	rs42034	7	92239144	A	G	0.013314	CDK6	UTR3	0.053342	3.484
34	1	rs3734972	7	128470838	C	T	0.53869	FLNC	exonic	1.10358	13.91
34	1	rs2291569	7	128488734	G	A	0.17082	FLNC	exonic	3.45274	24.9
34	1	rs55867152	7	128431186	C	G	0.16288	CCDC136	upstream	0.122873	4.644
34	1	rs73238120	7	128432108	C	T	0.056259	CCDC136	UTR5	0.453746	8.941
34	1	rs754920	7	128468412	G	A	0.036779	CCDC136	intergenic	2.16134	21
34	1	rs3807308	7	128471732	C	T	0.025579	FLNC	intronic	1.37655	15.27
34	1	rs3807133	7	128469760	G	A	0.022822	FLNC	upstream	1.03999	13.54
34	1	rs60871386	7	128430437	G	T	0.013395	OPN1SW	intergenic	-0.166767	0.893
35
36	1	rs1537373	9	22103341	T	G	0.36635	CDKN2B-AS1	ncRNA intronic	-0.116329	1.255
36	1	rs2891168	9	22098619	A	G	0.24471	CDKN2B-AS1	ncRNA intronic	0.052382	3.468
36	1	rs7859727	9	22102165	C	T	0.061407	CDKN2B-AS1	ncRNA intronic	-0.094946	1.448
36	1	rs1333042	9	22103813	A	G	0.058858	CDKN2B-AS1	ncRNA intronic	-0.169414	0.877
36	1	rs10757277	9	22124450	A	G	0.047883	CDKN2B-AS1	intergenic	-0.018002	2.359
36	1	rs4977757	9	22094330	A	G	0.036855	CDKN2B-AS1	ncRNA intronic	-0.069052	1.715
36	1	rs1970112	9	22085598	T	C	0.031832	CDKN2B-AS1	ncRNA intronic	-0.20955	0.671
36	1	rs10757279	9	22124630	A	G	0.029355	CDKN2B-AS1	intergenic	0.049877	3.426
36	1	rs10757278	9	22124477	A	G	0.017447	CDKN2B-AS1	intergenic	0.647802	10.67
36	1	rs4977574	9	22098574	A	G	0.015854	CDKN2B-AS1	ncRNA intronic	0.495253	9.339
36	1	rs10757274	9	22096055	A	G	0.015833	CDKN2B-AS1	ncRNA intronic	0.116059	4.533
36	1	rs1333049	9	22125503	G	C	0.011938	CDKN2B-AS1	intergenic	-0.137222	1.09
36	1	rs4977575	9	22124744	C	G	0.011251	CDKN2B-AS1	intergenic	0.084074	4.001
36	1	rs1333047	9	22124504	A	T	0.011033	CDKN2B-AS1	intergenic	0.333419	7.634
36	1	rs1537371	9	22099568	C	A	0.010268	CDKN2B-AS1	ncRNA intronic	0.578112	10.09
37	1	rs446540	9	97509199	A	G	0.41025	AOPEP	intronic	1.96775	18.89
37	1	rs10821401	9	97592688	G	A	0.18711	AOPEP	intronic	0.060106	3.598
37	1	rs391784	9	97575627	T	A	0.06981	AOPEP	intronic	0.078213	3.902
37	1	rs7853195	9	97685298	G	C	0.063978	AOPEP	intronic	0.451433	8.918
37	1	rs7851726	9	97503985	T	C	0.063407	AOPEP	intronic	-0.011505	2.452
37	1	rs183066	9	97517432	C	T	0.058788	AOPEP	intronic	-0.107174	1.335
37	1	rs4744403	9	97670558	T	A	0.040428	AOPEP	intronic	-0.060647	1.81
37	1	rs10993463	9	97807233	C	T	0.034701	AOPEP	intronic	0.145082	5
37	1	rs140564406	9	97593262	T	A	0.011205	AOPEP	intronic	-0.253506	0.5
37	1	rs4744378	9	97579146	G	A	0.010122	AOPEP	intronic	-0.199937	0.715
37	1	rs10993365	9	97600392	G	A	0.0091436	AOPEP	intronic	-0.093488	1.462
37	1	rs1751434	9	97537982	G	C	0.0067594	AOPEP	intronic	-0.710436	0.018
37	1	rs7026071	9	97492520	T	C	0.0055445	AOPEP	intronic	-0.042142	2.034
38	1	rs507666	9	136149399	G	A	0.45693	ABO	intronic
38	1	rs532436	9	136149830	G	A	0.45546	ABO	intronic
38	1	rs2519093	9	136141870	C	T	0.034242	ABO	intronic
38	1	rs635634	9	136155000	C	T	0.017673	ABO	intergenic
39	1	rs3841208	10	75568759	T	TAGAA	1	NDST2	intronic	-0.012214	2.442
39	2	rs12217245	10	75576483	T	C	0.87025	CAMK2G	exonic	0.115477	4.523
39	2	rs4114992	10	75566829	A	G	0.57782	NDST2	intronic	0.049036	3.412
39	3	rs11000734	10	75419663	T	G	0.79897	SYNPO2L	intergenic	0.382949	8.203
39	3	rs60632610	10	75415677	C	T	0.14549	SYNPO2L	exonic	3.79243	26.4
39	3	rs4746140	10	75417249	G	C	0.024689	SYNPO2L	intergenic	0.008859	2.759
40	1	rs2234962	10	121429633	T	C	0.93541	BAG3	exonic	2.21977	21.5
40	1	rs72840788	10	121415685	G	A	0.027193	BAG3	intronic	-0.196869	0.73
41
42	1	rs597808	12	111973358	A	G	0.54343	ATXN2	intronic	-0.261348	0.474
42	1	rs3184504	12	111884608	T	C	0.21087	SH2B3	exonic	0.715892	11.21
42	1	rs4766578	12	111904371	T	A	0.09555	ATXN2	intronic	-0.072126	1.682
42	1	rs11065991	12	112083162	C	T	0.09533	BRAP	intronic	-0.085676	1.54
42	1	rs11513729	12	112273499	C	T	0.027758	ALDH2	intergenic	-0.060575	1.811
42	1	rs653178	12	112007756	C	T	0.022543	ATXN2	intronic	-0.322276	0.312
42	1	rs7137828	12	111932800	C	T	0.013706	ATXN2	intronic	-0.069329	1.712
43	1	rs9573330	13	74518210	G	A	0.63704	KLF12	intronic	1.24861	14.67
43	1	rs17061696	13	74511991	G	C	0.29716	KLF12	intronic	0.893196	12.55
43	1	rs1886512	13	74520186	T	A	0.044566	KLF12	intronic	0.716271	11.22
43	2	rs1337286	13	74089246	A	G	0.49613	KLF5	intergenic	1.22051	14.53
43	2	rs1337285	13	74089256	C	T	0.47101	KLF5	intergenic	1.79723	17.43
44
45	1	rs1890942	14	69765644	A	G	0.87738	GALNT16	intronic	-0.007145	2.516
45	1	rs11620989	14	69746345	A	G	0.079171	GALNT16	intronic	0.178895	5.524
46
47
48	1	rs8050136	16	53816275	C	A	0.42336	FTO	intronic	0.780209	11.71
48	1	rs7193144	16	53810686	T	C	0.24036	FTO	intronic	-0.013117	2.429
48	1	rs17817449	16	53813367	T	G	0.19483	FTO	intronic	1.28281	14.84
48	1	rs1421085	16	53800954	T	C	0.063895	FTO	intronic	2.20904	21.4
48	1	rs7202116	16	53821615	A	G	0.018575	FTO	intronic	1.57242	16.13
48	1	rs9972653	16	53814363	G	T	0.018253	FTO	intronic	-0.405322	0.174
48	1	rs55872725	16	53809123	C	T	0.013901	FTO	intronic	-0.083145	1.565
49	1	rs62046579	16	81538463	A	C	0.42723	CMIP	intronic	-0.228619	0.591
49	1	rs62046565	16	81532140	C	G	0.15077	CMIP	intronic	-0.429652	0.146
49	1	rs17777059	16	81528953	A	G	0.12358	CMIP	intronic	0.10589	4.365
49	1	rs72827197	16	81549428	T	G	0.10486	CMIP	intronic	-0.217065	0.638
49	1	rs3803655	16	81551482	A	C	0.076921	CMIP	intronic	0.909792	12.67
49	1	rs11861470	16	81549103	A	G	0.051993	CMIP	intronic	-0.228684	0.591
49	1	rs12928482	16	81513871	G	A	0.0099896	CMIP	intronic	-0.208535	0.676
49	1	rs62043959	16	81525204	A	C	0.0076542	CMIP	intronic	-0.385201	0.201
49	1	rs11861290	16	81548522	A	G	0.006154	CMIP	intronic	0.199415	5.833
49	1	rs55683214	16	81536191	G	T	0.0056897	CMIP	intronic	0.159653	5.228
49	1	rs17742269	16	81541304	G	A	0.0056519	CMIP	intronic	0.266536	6.774
50
51	1	rs11557467	17	38028634	G	T	0.30357	ZPBP2	exonic	1.39861	15.37
51	1	rs2313430	17	37929816	T	C	0.27057	IKZF3	intronic	1.26658	14.76
51	1	rs2941522	17	37910368	C	T	0.19404	GRB7	intergenic	0.49365	9.324
51	1	rs9909593	17	37970149	A	G	0.052292	IKZF3	intronic	1.69274	16.74
51	1	rs1453559	17	38020419	T	C	0.036559	IKZF3	UTR5	1.70581	16.82
51	1	rs12603332	17	38082807	T	C	0.034351	ORMDL3	UTR5	2.13169	20.7
51	1	rs2952140	17	37928059	C	T	0.034213	IKZF3	intronic	0.013665	2.834
51	1	rs12936231	17	38029120	C	G	0.028771	ZPBP2	intronic	1.89278	18.2
51	1	rs10445308	17	37938047	C	T	0.02284	IKZF3	intronic	1.37831	15.28
51	1	rs1058808	17	37884037	C	G	0.014566	ERBB2	exonic	2.92741	23.5
51	1	rs907092	17	37922259	G	A	0.010002	IKZF3	exonic	2.05626	19.79
51	1	rs8067378	17	38051348	A	G	0.0054517	ZPBP2	intergenic	-0.015294	2.397
51	1	rs12709365	17	38027400	A	G	0.0053852	ZPBP2	intronic	0.473363	9.132
51	1	rs11658278	17	38031164	T	C	0.0043016	ZPBP2	intronic	-0.059987	1.818
51	1	rs2952144	17	37960017	C	T	0.0042872	IKZF3	intronic	0.025742	3.028
51	1	rs9908132	17	38042777	T	A	0.0038356	ZPBP2	intergenic	0.183162	5.59
51	1	rs9901146	17	38043343	G	A	0.0034253	ZPBP2	intergenic	-0.188744	0.771
52	1	rs17608766	17	45013271	T	C	0.9078	GOSR2	UTR3	1.98035	19.01
52	1	rs11874	17	45017193	G	A	0.056518	GOSR2	UTR3	0.28543	7.022
53
54	1	rs112374545	19	11188899	C	T	0.39399	SMARCA4	intergenic	-0.144474	1.038
54	1	rs6511720	19	11202306	G	T	0.19528	LDLR	intronic	0.146425	5.021
54	1	rs115594766	19	11190110	A	G	0.11653	SMARCA4	intergenic	0.153563	5.133
54	1	rs112032422	19	11190292	T	C	0.094333	SMARCA4	intergenic	-0.042743	2.027
54	1	rs55997232	19	11188117	C	T	0.030389	SMARCA4	intergenic	0.234616	6.339
54	1	rs143020224	19	11187324	C	G	0.023946	SMARCA4	intergenic	-0.146912	1.021
54	1	rs142130958	19	11190652	G	A	0.0091303	SMARCA4	intergenic	-0.006903	2.52
54	1	rs112107114	19	11190074	G	A	0.0091301	SMARCA4	intergenic	0.128127	4.729
54	1	rs73015013	19	11190873	C	T	0.0091301	SMARCA4	intergenic	0.502162	9.403
54	1	rs114821903	19	11189937	T	A	0.0091113	SMARCA4	intergenic	0.023613	2.993
54	1	rs138175288	19	11189980	C	A	0.0091113	SMARCA4	intergenic	0.07837	3.905
54	1	rs148898583	19	11189205	C	G	0.0091073	SMARCA4	intergenic	-0.179049	0.822
54	1	rs55791371	19	11188153	A	C	0.0080764	SMARCA4	intergenic	0.040384	3.268
54	1	rs138294113	19	11191729	C	T	0.0080556	SMARCA4	intergenic	0.009559	2.77
54	1	rs73015011	19	11189764	T	C	0.0075561	SMARCA4	intergenic	0.034711	3.174
54	1	rs56289821	19	11188247	G	A	0.0071336	SMARCA4	intergenic	0.125865	4.692
54	1	rs12151108	19	11197261	G	A	0.0071252	SMARCA4	intergenic	-0.040271	2.058
54	1	rs61194703	19	11192193	A	T	0.0071044	SMARCA4	intergenic	0.199594	5.836
54	1	rs113722226	19	11189272	T	C	0.0070985	SMARCA4	intergenic	-0.037843	2.089
55
56	1	rs12627426	21	30519457	T	A	0.46559	MAP3K7CL	intronic	-0.023405	2.283
56	1	rs2832228	21	30534685	G	A	0.14148	MAP3K7CL	intronic	-0.109709	1.313
56	1	rs2832249	21	30557651	A	G	0.11712	MAP3K7CL	intergenic	0.179313	5.531
56	1	rs2056864	21	30568406	G	T	0.067659	LINC00189	ncRNA intronic	-0.09665	1.432
56	1	rs2832230	21	30536712	G	T	0.042665	MAP3K7CL	intronic	0.88127	12.46
56	1	rs8132759	21	30590951	G	A	0.021686	LINC00189	ncRNA intronic	0.067045	3.714
56	1	rs2832227	21	30533076	A	G	0.017423	MAP3K7CL	intronic	0.059927	3.595
56	1	rs73193808	21	30535302	C	A	0.014796	MAP3K7CL	intronic	-0.08173	1.58
56	1	rs1999323	21	30534128	C	T	0.014245	MAP3K7CL	intronic	-0.194561	0.741
56	1	rs2832271	21	30596186	T	A	0.012425	LINC00189	ncRNA intronic	-0.083393	1.563
56	1	rs56968346	21	30540165	C	T	0.0098346	MAP3K7CL	intronic	-0.453199	0.123
56	1	rs2832232	21	30540559	A	G	0.0077873	MAP3K7CL	intronic	0.063102	3.648
56	1	rs8134232	21	30571669	C	T	0.0074352	LINC00189	ncRNA intronic	-0.063829	1.774
56	1	rs73193820	21	30544669	T	C	0.0048394	MAP3K7CL	intronic	0.291016	7.096
56	1	rs66716206	21	30555654	C	T	0.0044338	MAP3K7CL	intergenic	0.428281	8.685
56	1	rs8127464	21	30559702	C	T	0.004406	MAP3K7CL	intergenic	-0.020834	2.319
57
58
59	1	rs9650630	8	9204567	G	T	0.4722	LOC157273	intergenic	0.088901	4.082
59	1	rs12677965	8	9193696	C	T	0.11271	LOC157273	intergenic	-0.71594	0.017
59	1	rs17149279	8	9195638	C	T	0.10748	LOC157273	intergenic	-0.20609	0.687
59	1	rs17149797	8	9189971	G	T	0.094938	LOC157273	ncRNA exonic	0.008044	2.746
59	1	rs1461727	8	9200350	C	T	0.093823	LOC157273	intergenic	-0.224262	0.608
59	1	rs17149807	8	9192927	T	C	0.027375	LOC157273	downstream	0.139649	4.914
59	1	rs17149817	8	9195013	C	T	0.013645	LOC157273	intergenic	0.183628	5.597
59	1	rs12546962	8	9198185	A	G	0.0094249	LOC157273	intergenic	-0.180852	0.812
59	1	rs61198364	8	9192297	T	A	0.0087447	LOC157273	ncRNA exonic	-0.315782	0.327
59	1	rs10089120	8	9209061	T	G	0.0084854	LOC157273	intergenic	0.161596	5.258
59	1	rs9329185	8	9204425	A	G	0.0078824	LOC157273	intergenic	0.007452	2.737
60	1	rs12324886	15	79054108	A	G	1	ADAMTS7	intronic	-0.254861	0.495
60	2	rs7495616	15	79054900	C	G	1	ADAMTS7	exonic	1.81434	17.56
60	3	rs117838747	15	79187811	T	G	0.59608	MORF4L1	intronic	0.1304	4.766
60	3	rs148906779	15	79176820	A	G	0.37294	MORF4L1	intronic	-0.000141	2.621
61	1	rs930392	16	30194840	A	G	0.65365	CORO1A	UTR5	0.392032	8.302
61	1	rs11644392	16	30328317	T	C	0.11708	SMG1P5	ncRNA intronic	0.369709	8.056
61	1	rs1132812	16	30198151	A	G	0.061841	CORO1A	exonic	0.653029	10.71
61	1	rs12931792	16	30156398	G	A	0.059132	MAPK3	intergenic	-0.203532	0.698
61	1	rs7195216	16	30336030	A	T	0.028164	SMG1P5	ncRNA intronic	0.571944	10.03
61	1	rs8057425	16	30182541	T	C	0.014886	MAPK3	intergenic	0.138403	4.894
61	1	rs4787494	16	30152468	T	C	0.014106	MAPK3	intergenic	-0.107891	1.329
61	1	rs12102320	16	30178516	A	C	0.012759	MAPK3	intergenic	-0.50342	0.086
62	1	rs62231957	3	14297855	G	A	0.16881	LSM3	intergenic	0.584988	10.15
62	1	rs56281979	3	14274293	C	T	0.16673	LSM3	intergenic	-0.126106	1.175
62	1	rs62233286	3	14305232	C	T	0.10213	LSM3	intergenic	0.14651	5.022
62	1	rs60838188	3	14305474	C	T	0.073194	LSM3	intergenic	-0.092043	1.477
62	1	rs17227017	3	14304145	G	A	0.06524	LSM3	intergenic	0.228338	6.251
62	1	rs55808907	3	14305952	G	A	0.052015	LSM3	intergenic	-0.046098	1.985
62	1	rs55904223	3	14299804	T	C	0.036037	LSM3	intergenic	-0.065115	1.759
62	1	rs56152607	3	14298921	T	C	0.033498	LSM3	intergenic	0.067805	3.727
62	1	rs55853936	3	14299026	C	T	0.030527	LSM3	intergenic	0.193467	5.745
62	1	rs62231954	3	14296311	C	T	0.025627	LSM3	intergenic	-0.280679	0.416
62	1	rs62231956	3	14297290	G	A	0.025031	LSM3	intergenic	-0.051777	1.915
62	1	rs56342330	3	14298856	G	C	0.023145	LSM3	intergenic	-0.007675	2.508
62	1	rs17305149	3	14277297	A	G	0.021472	LSM3	intergenic	-0.189337	0.768
62	1	rs7612736	3	14276238	G	A	0.020399	LSM3	intergenic	0.961447	13.03
62	1	rs62231955	3	14297159	C	T	0.020141	LSM3	intergenic	-0.05998	1.818
62	1	rs111066809	3	14296781	G	A	0.018806	LSM3	intergenic	-0.439625	0.136
62	1	rs56320340	3	14298959	C	T	0.017694	LSM3	intergenic	0.576952	10.08
62	1	rs9843704	3	14297304	C	T	0.01551	LSM3	intergenic	-0.045633	1.99
62	1	rs62231959	3	14298407	A	G	0.015346	LSM3	intergenic	0.399443	8.382
62	1	rs62231958	3	14298347	G	C	0.014638	LSM3	intergenic	-0.119238	1.231
62	1	rs55824951	3	14298510	G	C	0.013014	LSM3	intergenic	-0.11445	1.271
62	1	rs4685100	3	14300286	T	C	0.012268	LSM3	intergenic	0.020314	2.94
62	1	rs56242556	3	14273472	C	T	0.010175	LSM3	intergenic	0.013571	2.833
63	1	rs4794562	17	53379811	C	T	0.66152	HLF	intronic	-0.119722	1.227
63	1	rs3794752	17	53382829	T	C	0.11802	HLF	intronic	0.057783	3.559
63	1	rs12940636	17	53400110	T	C	0.085215	HLF	UTR3	2.09398	20.3
63	1	rs10445344	17	53367788	T	A	0.051326	HLF	intronic	-0.121474	1.213
63	1	rs11079159	17	53373550	A	T	0.046723	HLF	intronic	0.217998	6.103
63	1	rs11656277	17	53371047	G	A	0.025884	HLF	intronic	0.097116	4.219
63	1	rs17817857	17	53376942	C	T	0.019725	HLF	intronic	-0.505926	0.084
64	1	rs149780392	18	31500154	G	A	0.99997	NOL4	intronic	-0.256777	0.489
65	1	rs143445113	4	57940132	C	T	0.98498	IGFBP7	intronic	0.164187	5.298
66

### Sheet: 5-gene_mapping
Most-specific phenotype	Locus ID	Gene	Predictor				Classifiers				Gene classification
			PoPS	TWAS	V2G	Overall	Top ≥2	Mendel	Coloc	Overall
ni-HF	3	HIVEP3	11.0036	89.6847	92.1378	60.8222	TRUE	FALSE		1	Candidate
ni-HF	3	FOXJ3	89.213	61.0548	59.2593	73.7293	FALSE	FALSE	FALSE	0	Prioritised
ni-HF	4	CDKN2C	95.0185	77.064	91.1661	92.7543	TRUE	TRUE		2	Prioritised
ni-HF	4	RNF11	58.397	90.0096	72.3064	72.3596	FALSE	FALSE	FALSE	0	Candidate
ni-HF	7	FUBP1	73.5337	83.6631	88.8889	84.2389	FALSE	FALSE		0	Prioritised
ni-HF	7	DNAJB4	79.1596	89.0262	66.7508	78.4833	FALSE	FALSE		0	Candidate
ni-HF	7	AK5	93.7166	68.9533	50.1684	73.4638	FALSE	FALSE	FALSE	0	Candidate
ni-HF	9	NME7	84.9764	61.0928	5.55556	49.6256	FALSE	TRUE		1	Candidate
ni-HF	9	ATP1B1	78.724	74.525	72.2222	77.5616	FALSE	FALSE		0	Prioritised
ni-HF	9	DPT	10.3702	26.0111	81.4815	42.8752	FALSE	FALSE		0	Candidate
ni-HF	17	SLC4A7	84.8989	83.0525	90.8324	89.6502	TRUE	FALSE		1	Prioritised
ni-HF	17	NEK10	35.2044	78.9929	90.8324	68.1253	FALSE	TRUE		1	Candidate
ni-HF	18	GNPDA2	33.9672	41.8999	5.55556	24.4047	TRUE	FALSE		1	Prioritised
ni-HF	19	SMARCAD1	65.8424	89.8507	92.4519	83.8084	TRUE	TRUE	FALSE	2	Prioritised
ni-HF	19	PDLIM5	89.9317	56.9251	90.5183	86.1775	FALSE	FALSE	FALSE	0	Prioritised
ni-HF	20	PITX2	91.967	76.4151	69.4444	82.31	TRUE	TRUE		2	Prioritised
ni-HF	20	ENPEP	87.1771	77.1939	50	72.387	FALSE	FALSE		0	Candidate
ni-HF	22	UBE2D2	7.77242	88.9675	63.0752	47.234	FALSE	FALSE	TRUE	1	Candidate
ni-HF	22	CXXC5	70.7421	41.8931	75	68.6061	FALSE	FALSE	FALSE	0	Prioritised
ni-HF	22	TMEM173	87.9876	25.4226	44.4444	59.6401	FALSE	FALSE	FALSE	0	Candidate
ni-HF	24	NR3C1	92.6196	86.8659	85.1852	91.3066	TRUE	TRUE		2	Prioritised
ni-HF	25	POU4F3	16.7978	67.8951	44.4444	38.8521	FALSE	TRUE		1	Candidate
ni-HF	25	RBM27	87.3555	51.6389	33.3333	60.2081	FALSE	FALSE	FALSE	0	Prioritised
ni-HF	25	TCERG1	46.4588	36.6439	55.5556	49.3167	FALSE	FALSE	FALSE	0	Candidate
ni-HF	27	SNRPC	89.5325	80.4781	90.5183	90.9121	FALSE	FALSE	FALSE	0	Prioritised
ni-HF	27	UHRF1BP1	46.1127	81.5523	96.3388	75.4888	FALSE	FALSE	FALSE	0	Candidate
ni-HF	27	SPDEF	20.0983	87.7141	55.5556	48.9733	FALSE	FALSE	FALSE	0	Candidate
ni-HF	30	RSPO3	89.9765	82.0681	66.6667	81.5019	TRUE	FALSE		1	Prioritised
ni-HF	32	GTF2IRD1	90.5367	22.2222		69.7399	FALSE	TRUE	FALSE	1	Prioritised
ni-HF	32	GTF2IRD2	42.067	89.8469		59.5739	FALSE	TRUE	FALSE	1	Candidate
ni-HF	33	CDK6	94.5096	69.1098	89.8704	90.3483	TRUE	TRUE	FALSE	2	Prioritised
ni-HF	33	RBM48	73.6406	80.7503	50	67.4938	FALSE	FALSE		0	Candidate
ni-HF	37	C9orf3	81.8626	80.3188	89.2226	87.148	TRUE	FALSE		1	Prioritised
ni-HF	37	FANCC	86.2073	43.222	38.8889	60.2909	FALSE	TRUE	FALSE	1	Candidate
ni-HF	38	ABO		89.7688	96.9965	97.6447	TRUE	FALSE		1	Prioritised
ni-HF	38	GFI1B	90.1486	67.5758	22.2222	60.0627	FALSE	TRUE		1	Candidate
ni-HF	41	C12orf23	69.4615	89.6603	88.8889	83.7921	TRUE	FALSE		1	Candidate
ni-HF	41	RFX4	90.9396		79.0123	87.6454	FALSE	FALSE		0	Prioritised
ni-HF	46	ABHD17C	9.95525	89.0846	91.1661	59.8566	TRUE	FALSE	TRUE	2	Prioritised
ni-HF	46	ARNT2	83.2485	24.0635	22.2222	48.1374	FALSE	TRUE		1	Candidate
ni-HF	48	FTO	73.669	89.6914	89.2226	85.6884	TRUE	TRUE		2	Prioritised
ni-HF	51	ERBB2	93.0092	87.2114	92.4519	94.5646	FALSE	TRUE	FALSE	1	Prioritised
ni-HF	51	ZPBP2	25.7747	89.8899	95.3671	68.3557	FALSE	FALSE		0	Candidate
ni-HF	51	GSDMB	17.0706	89.0671	100	66.4903	FALSE	FALSE	FALSE	0	Candidate
ni-HF	55	XRN2	84.8441	89.774	91.8041	91.4304	TRUE	FALSE		1	Prioritised
ni-HF	55	NKX2-4	16.4973	91.2301	55.5556	48.2063	FALSE	FALSE		0	Candidate
ni-HF	57	EXOSC9	94.1714	66.7088	85.0027	85.6167	TRUE	TRUE	FALSE	2	Prioritised
ni-HF	57	BBS7	75.8675	87.9278	85.0027	81.7964	FALSE	TRUE	FALSE	1	Candidate
ni-HF	57	TMEM155	47.8007	90.086	53.0085	52.5113	FALSE	FALSE		0	Candidate
ni-HF	58	NAF1	40.5902	44.3541	0	11.259	TRUE	FALSE	FALSE	1	Prioritised
ni-HF	59	TNKS	93.2732	33.7146	33.3333	51.3255	TRUE	FALSE	FALSE	1	Prioritised
ni-HF	59	MFHAS1	17.9512	11.357	67.4419	25.3123	FALSE	FALSE		0	Candidate
ni-HF	61	CORO1A	100	96.6943	93.1502	100	TRUE	TRUE	TRUE	3	Prioritised
ni-HFrEF	2	CLCNKA	67.2106	90.6229	92.7758	84.6733	TRUE	TRUE	TRUE	3	Prioritised
ni-HFrEF	2	HSPB7	91.2702	90.1399	92.7758	94.5851	TRUE	FALSE	TRUE	2	Prioritised
ni-HFrEF	6	NFIA	9.6048	18.854	16.835	14.165	TRUE	TRUE		2	Prioritised
ni-HFrEF	6	INADL	8.92592	5.24563	22.2222	13.2928	FALSE	FALSE		0	Candidate
ni-HFrEF	6	TM2D1	9.29439	2.35868	22.2222	12.8455	FALSE	FALSE	FALSE	0	Candidate
ni-HFrEF	10	ACTN2	91.7948	88.7431	90.5183	93.5733	FALSE	TRUE	FALSE	1	Prioritised
ni-HFrEF	10	RYR2	92.4589	11.7732	16.6667	47.1011	FALSE	TRUE		1	Candidate
ni-HFrEF	10	HEATR1	63.5976	89.8981	88.8889	81.4014	FALSE	FALSE	FALSE	0	Candidate
ni-HFrEF	12	STRN	87.5384	91.5643	90.8422	92.5238	TRUE	FALSE		1	Prioritised
ni-HFrEF	12	PRKD3	90.8166	49.6979	66.6667	75.1161	FALSE	FALSE		0	Candidate
ni-HFrEF	14	SPATS2L	9.95196	90.5025	95.0432	61.7637	TRUE	FALSE		1	Candidate
ni-HFrEF	14	SGOL2	86.4376	20.6358	69.4444	68.4028	FALSE	FALSE		0	Prioritised
ni-HFrEF	16	IQSEC1	91.2927	8.35553	33.3333	52.8405	FALSE	TRUE	FALSE	1	Candidate
ni-HFrEF	16	CAND2	75.9904	61.2019	97.9584	84.3619	FALSE	FALSE	FALSE	0	Prioritised
ni-HFrEF	16	RPL32	12.1926	81.682	72.2222	51.364	FALSE	FALSE		0	Candidate
ni-HFrEF	21	CAMK2D	51.1231	53.4777	77.8152	64.0237	TRUE	FALSE	FALSE	1	Prioritised
ni-HFrEF	21	ANK2	62.5439	2.41312	0	25.7687	FALSE	TRUE		1	Candidate
ni-HFrEF	28	CDKN1A	100	100	92.128	100	TRUE	TRUE		2	Prioritised
ni-HFrEF	34	FLNC	46.1232	90.7719	92.128	75.6592	TRUE	TRUE	TRUE	3	Prioritised
ni-HFrEF	34	SMO	88.5757	16.5403	22.2222	48.789	FALSE	TRUE	FALSE	1	Candidate
ni-HFrEF	39	SEC24C	91.4886	93.093	83.9506	91.6178	FALSE	TRUE		1	Candidate
ni-HFrEF	39	FUT11	89.669	95.017	90.8324	94.1248	FALSE	FALSE		0	Prioritised
ni-HFrEF	39	MYOZ1	79.4723	98.1798	89.5367	90.0004	FALSE	FALSE		0	Candidate
ni-HFrEF	40	BAG3	92.3445	88.9816	94.0715	95.3303	TRUE	TRUE		2	Prioritised
ni-HFrEF	43	KLF12	76.2724	78.5804	90.8324	85.1298	TRUE	FALSE	TRUE	2	Prioritised
ni-HFrEF	56	BACH1	80.9335	90.2294	91.1661	89.6322	TRUE	FALSE		1	Prioritised
ni-HFrEF	60	ADAMTS7	54.802	100	100	81.7804	TRUE	FALSE		1	Prioritised
ni-HFrEF	60	IREB2	90.5362	77.6448	62.788	75.4969	FALSE	TRUE		1	Candidate
ni-HFrEF	62	SLC6A6	26.2487	100	100	74.0334	TRUE	TRUE	TRUE	3	Prioritised
ni-HFrEF	62	CHCHD4	100	37.5835	55.5556	73.0853	FALSE	FALSE	FALSE	0	Candidate
ni-HFrEF	63	HLF	92.2507	94.1436	89.0011	100	TRUE	TRUE	TRUE	3	Prioritised
ni-HFrEF	64	CCDC178	81.8167	77.7778	0	46.3374	TRUE	FALSE		1	Prioritised
ni-HFrEF	64	NOL4	18.9389	48.4533	50.1684	32.6889	FALSE	FALSE		0	Candidate
ni-HFpEF	11	TMEM18	73.1824	59.0202	72.2222	72.0294	FALSE	FALSE		0	Prioritised
ni-HFpEF	11	SH3YL1	22.8608	40.3205	83.9506	52.078	FALSE	FALSE		0	Candidate
ni-HFpEF	11	FAM150B	9.61152	65.084	62.963	42.9831	FALSE	FALSE		0	Candidate
ni-HFpEF	65	IGFBP7	84.8763	81.6765	100	100	TRUE	TRUE		2	Prioritised
ni-HFpEF	65	THEGL	40.7074	87.0648		56.4955	FALSE	FALSE		0	Candidate
ni-HFpEF	66	NDUFA9	100	21.5953	50	66.8971	FALSE	TRUE	FALSE	1	Candidate
ni-HFpEF	66	KCNA1	14.1396	9.84485	88.8889	39.949	FALSE	TRUE		1	Candidate
ni-HFpEF	66	GALNT8	58.9993	100	66.6667	74.4788	FALSE	FALSE		0	Prioritised
ni-HFpEF	66	KCNA6	45.6647		88.8889	70.6676	FALSE	FALSE		0	Candidate
HF	1	CASZ1	90.939	66.6667	63.0752	77.2033	TRUE	TRUE		2	Prioritised
HF	1	MTOR	92.5249	52.0395	44.4444	67.0666	FALSE	TRUE		1	Candidate
HF	5	PPAP2B	89.5144	89.863	88.8987	92.1834	TRUE	FALSE		1	Prioritised
HF	5	DAB1	89.6544	44.6226		76.8961	FALSE	TRUE		1	Candidate
HF	8	PSRC1	89.6229	90.016	90.1845	92.7954	TRUE	FALSE		1	Prioritised
HF	8	SORT1	18.7774	34.645	92.7758	52.8704	FALSE	FALSE		0	Candidate
HF	13	ABCG5	75.4432	90.2587	94.7193	88.8322	TRUE	TRUE		2	Prioritised
HF	13	THADA	77.9796	71.7835	69.4444	75.5255	FALSE	FALSE		0	Candidate
HF	15	CD28	21.3141	61.8704	50	41.7899	FALSE	TRUE		1	Candidate
HF	15	NBEAL1	78.4428	63.8168		75.7763	FALSE	FALSE		0	Prioritised
HF	15	RAPH1	60.3314	34.0043	50	52.2286	FALSE	FALSE		0	Candidate
HF	15	CYP20A1	21.8705	73.0416	11.1111	28.1624	FALSE	FALSE		0	Candidate
HF	23	PURA	91.2742		50	72.7277	FALSE	TRUE		1	Candidate
HF	23	PFDN1	90.4118	81.5417	59.2593	78.491	FALSE	FALSE		0	Prioritised
HF	23	CYSTM1	37.3022	79.6299	82.716	65.7533	FALSE	FALSE		0	Candidate
HF	26	NKX2-5	44.1643	89.5918	92.7758	74.868	TRUE	TRUE	FALSE	2	Prioritised
HF	26	ERGIC1	90.7418	46.087	11.1111	51.2144	FALSE	TRUE	FALSE	1	Candidate
HF	29	ZNF318	74.1839	33.2	90.5084	74.6834	FALSE	FALSE	TRUE	1	Prioritised
HF	29	VEGFA	89.847	32.055	33.3333	57.1701	FALSE	TRUE		1	Candidate
HF	29	TTBK1	45.8645	83.9153	62.963	61.9879	FALSE	FALSE		0	Candidate
HF	31	LPA	37.5991	96.3965	63.0752	61.192	FALSE	TRUE	TRUE	2	Prioritised
HF	31	IGF2R	89.3226	30.7986	22.2222	52.0666	FALSE	TRUE		1	Candidate
HF	31	SLC22A3	10.2901	52.8856	80.2469	47.9199	FALSE	FALSE	FALSE	0	Candidate
HF	35	LPL	94.5451	88.1418	90.1943	94.4579	TRUE	TRUE		2	Prioritised
HF	36	CDKN2A	91.7082	89.1784	69.4444	84.858	TRUE	TRUE		2	Prioritised
HF	36	CDKN2B	89.6851	89.1556	90.1845	92.6423	FALSE	TRUE		1	Prioritised
HF	42	ALDH2	78.377	77.0646	89.2128	85.0163	FALSE	TRUE	FALSE	1	Prioritised
HF	42	SH2B3	30.9063	51.0997	96.3388	62.8243	FALSE	TRUE	FALSE	1	Candidate
HF	42	TMEM116	88.4337	68.4554	81.4815	84.1926	FALSE	FALSE	FALSE	0	Candidate
HF	44	COL4A1	92.4106	78.6982	83.9506	89.0064	TRUE	TRUE	FALSE	2	Prioritised
HF	44	COL4A2	88.7736	44.5386	85.2226	80.9145	FALSE	TRUE	FALSE	1	Candidate
HF	45	ACTN1	94.2059	80.5398	62.963	81.4027	TRUE	TRUE	FALSE	2	Prioritised
HF	45	EXD2	24.1998	77.8219	82.716	59.9245	FALSE	FALSE	FALSE	0	Candidate
HF	47	NARFL	37.0222	90.2689	96.6627	73.6543	TRUE	FALSE	TRUE	2	Prioritised
HF	47	HAGHL	70.0396	89.6983	96.6627	87.2757	FALSE	FALSE		0	Prioritised
HF	47	NME4	92.2575	61.5553	16.6667	57.3756	FALSE	FALSE	FALSE	0	Candidate
HF	49	CMIP	69.5995	75.7596	89.5465	81.2309	TRUE	FALSE		1	Prioritised
HF	50	HIC1	88.9073	74.4202	82.716	86.1446	FALSE	TRUE	FALSE	1	Prioritised
HF	50	SMG6	56.4695	90.019	88.8889	78.4602	FALSE	FALSE	FALSE	0	Candidate
HF	50	SRR	57.2091	22.7498	92.128	66.119	FALSE	FALSE		0	Candidate
HF	52	WNT3	69.2333	74.6074	89.2128	80.6998	FALSE	TRUE	FALSE	1	Prioritised
HF	52	WNT9B	61.9889	88.6893	72.2222	73.5446	FALSE	TRUE	FALSE	1	Candidate
HF	52	NSF	77.767	81.8656	38.8889	64.8192	FALSE	TRUE	FALSE	1	Candidate
HF	53	PMAIP1	89.0356	54.7664	27.7778	59.2461	TRUE	FALSE		1	Prioritised
HF	53	MC4R	35.4319	33.8878	77.7778	53.4022	FALSE	TRUE	FALSE	1	Candidate
HF	54	SMARCA4	91.9143	55.8034	85.1852	84.5498	TRUE	TRUE		2	Prioritised
HF	54	LDLR	90.9434	89.4391	79.0498	88.5912	FALSE	TRUE		1	Prioritised

### Sheet: 6-pathway_gene
Phenotype set	Term source	Term	P enrichment	1_CASZ1	1_MTOR	2_CLCNKA	2_HSPB7	3_FOXJ3	4_CDKN2C	5_DAB1	6_NFIA	8_SORT1	9_ATP1B1	10_ACTN2	10_RYR2	13_ABCG5	15_CD28	19_PDLIM5	19_SMARCAD1	20_PITX2	21_ANK2	21_CAMK2D	23_PFDN1	24_NR3C1	26_NKX2-5	28_CDKN1A	29_TTBK1	29_VEGFA	31_LPA	31_SLC22A3	32_GTF2IRD1	32_GTF2IRD2	33_CDK6	34_FLNC	34_SMO	35_LPL	36_CDKN2A	36_CDKN2B	39_MYOZ1	39_SEC24C	40_BAG3	41_RFX4	43_KLF12	44_COL4A1	44_COL4A2	45_ACTN1	46_ARNT2	50_HIC1	51_ERBB2	52_WNT3	52_WNT9B	53_MC4R	53_PMAIP1	54_LDLR	54_SMARCA4	55_XRN2	56_BACH1	63_HLF	65_IGFBP7	66_KCNA1
HF	KEGG	Cushing syndrome	0.000102289	FALSE	FALSE	FALSE	FALSE	FALSE	TRUE	FALSE	FALSE	FALSE	FALSE	FALSE	FALSE	FALSE	FALSE	FALSE	FALSE	FALSE	FALSE	TRUE	FALSE	FALSE	FALSE	TRUE	FALSE	FALSE	FALSE	FALSE	FALSE	FALSE	TRUE	FALSE	FALSE	FALSE	TRUE	TRUE	FALSE	FALSE	FALSE	FALSE	FALSE	FALSE	FALSE	FALSE	FALSE	FALSE	FALSE	TRUE	TRUE	FALSE	FALSE	TRUE	FALSE	FALSE	FALSE	FALSE	FALSE	FALSE
HF	GO	cyclin-dependent protein serine/threonine kinase inhibitor activity	0.000197785	FALSE	FALSE	FALSE	FALSE	FALSE	TRUE	FALSE	FALSE	FALSE	FALSE	FALSE	FALSE	FALSE	FALSE	FALSE	FALSE	FALSE	FALSE	FALSE	FALSE	FALSE	FALSE	TRUE	FALSE	FALSE	FALSE	FALSE	FALSE	FALSE	FALSE	FALSE	FALSE	FALSE	TRUE	TRUE	FALSE	FALSE	FALSE	FALSE	FALSE	FALSE	FALSE	FALSE	FALSE	FALSE	FALSE	FALSE	FALSE	FALSE	FALSE	FALSE	FALSE	FALSE	FALSE	FALSE	FALSE	FALSE
HF	KEGG	Proteoglycans in cancer	0.000283436	FALSE	TRUE	FALSE	FALSE	FALSE	FALSE	FALSE	FALSE	FALSE	FALSE	FALSE	FALSE	FALSE	FALSE	FALSE	FALSE	FALSE	TRUE	TRUE	FALSE	FALSE	FALSE	TRUE	FALSE	TRUE	FALSE	FALSE	FALSE	FALSE	FALSE	TRUE	TRUE	FALSE	FALSE	FALSE	FALSE	FALSE	FALSE	FALSE	FALSE	FALSE	FALSE	FALSE	FALSE	FALSE	TRUE	TRUE	TRUE	FALSE	FALSE	FALSE	FALSE	FALSE	FALSE	FALSE	FALSE	FALSE
HF	HP	Ependymoma	0.00187397	FALSE	FALSE	FALSE	FALSE	FALSE	TRUE	FALSE	FALSE	FALSE	FALSE	FALSE	FALSE	FALSE	FALSE	FALSE	FALSE	FALSE	FALSE	FALSE	FALSE	FALSE	FALSE	TRUE	FALSE	FALSE	FALSE	FALSE	FALSE	FALSE	FALSE	FALSE	FALSE	FALSE	TRUE	TRUE	FALSE	FALSE	FALSE	FALSE	FALSE	FALSE	FALSE	FALSE	FALSE	FALSE	TRUE	FALSE	FALSE	FALSE	FALSE	FALSE	FALSE	FALSE	FALSE	FALSE	FALSE	FALSE
HF	WP	DNA damage response (only ATM dependent)	0.002441	FALSE	FALSE	FALSE	FALSE	FALSE	FALSE	FALSE	FALSE	FALSE	FALSE	FALSE	FALSE	FALSE	FALSE	FALSE	FALSE	FALSE	FALSE	FALSE	FALSE	FALSE	FALSE	TRUE	FALSE	FALSE	FALSE	FALSE	FALSE	FALSE	FALSE	FALSE	FALSE	FALSE	TRUE	FALSE	FALSE	FALSE	FALSE	FALSE	FALSE	FALSE	FALSE	FALSE	FALSE	FALSE	TRUE	TRUE	FALSE	FALSE	TRUE	TRUE	FALSE	FALSE	FALSE	FALSE	FALSE	FALSE
HF	REAC	Senescence-Associated Secretory Phenotype (SASP)	0.00319319	FALSE	FALSE	FALSE	FALSE	FALSE	TRUE	FALSE	FALSE	FALSE	FALSE	FALSE	FALSE	FALSE	FALSE	FALSE	FALSE	FALSE	FALSE	FALSE	FALSE	FALSE	FALSE	TRUE	FALSE	FALSE	FALSE	FALSE	FALSE	FALSE	TRUE	FALSE	FALSE	FALSE	TRUE	TRUE	FALSE	FALSE	FALSE	FALSE	FALSE	FALSE	FALSE	FALSE	FALSE	FALSE	FALSE	FALSE	FALSE	FALSE	FALSE	FALSE	FALSE	FALSE	FALSE	FALSE	TRUE	FALSE
HF	KEGG	Cholesterol metabolism	0.00339916	FALSE	FALSE	FALSE	FALSE	FALSE	FALSE	FALSE	FALSE	TRUE	FALSE	FALSE	FALSE	TRUE	FALSE	FALSE	FALSE	FALSE	FALSE	FALSE	FALSE	FALSE	FALSE	FALSE	FALSE	FALSE	TRUE	FALSE	FALSE	FALSE	FALSE	FALSE	FALSE	TRUE	FALSE	FALSE	FALSE	FALSE	FALSE	FALSE	FALSE	FALSE	FALSE	FALSE	FALSE	FALSE	FALSE	FALSE	FALSE	FALSE	FALSE	TRUE	FALSE	FALSE	FALSE	FALSE	FALSE	FALSE
HF	GO	negative regulation of cyclin-dependent protein kinase activity	0.00377154	FALSE	FALSE	FALSE	FALSE	FALSE	TRUE	FALSE	FALSE	FALSE	FALSE	FALSE	FALSE	FALSE	FALSE	FALSE	FALSE	FALSE	FALSE	FALSE	FALSE	FALSE	FALSE	TRUE	FALSE	FALSE	FALSE	FALSE	FALSE	FALSE	FALSE	FALSE	FALSE	FALSE	TRUE	TRUE	FALSE	FALSE	FALSE	FALSE	FALSE	FALSE	FALSE	FALSE	FALSE	FALSE	FALSE	FALSE	FALSE	FALSE	FALSE	FALSE	FALSE	FALSE	FALSE	FALSE	FALSE	FALSE
HF	HP	Adrenocortical carcinoma	0.00490602	FALSE	FALSE	FALSE	FALSE	FALSE	TRUE	FALSE	FALSE	FALSE	FALSE	FALSE	FALSE	FALSE	FALSE	FALSE	FALSE	FALSE	FALSE	FALSE	FALSE	FALSE	FALSE	TRUE	FALSE	FALSE	FALSE	FALSE	FALSE	FALSE	FALSE	FALSE	FALSE	FALSE	TRUE	TRUE	FALSE	FALSE	FALSE	FALSE	FALSE	FALSE	FALSE	FALSE	FALSE	FALSE	FALSE	FALSE	FALSE	FALSE	FALSE	FALSE	FALSE	FALSE	FALSE	FALSE	FALSE	FALSE
HF	KEGG	Pathways in cancer	0.00560047	FALSE	TRUE	FALSE	FALSE	FALSE	FALSE	FALSE	FALSE	FALSE	FALSE	FALSE	FALSE	FALSE	FALSE	FALSE	FALSE	FALSE	FALSE	TRUE	FALSE	FALSE	FALSE	TRUE	FALSE	TRUE	FALSE	FALSE	FALSE	FALSE	TRUE	FALSE	TRUE	FALSE	TRUE	TRUE	FALSE	FALSE	FALSE	FALSE	FALSE	TRUE	TRUE	FALSE	TRUE	FALSE	TRUE	TRUE	TRUE	FALSE	TRUE	FALSE	FALSE	FALSE	FALSE	FALSE	FALSE	FALSE
HF	REAC	G1 Phase	0.00577595	FALSE	FALSE	FALSE	FALSE	FALSE	TRUE	FALSE	FALSE	FALSE	FALSE	FALSE	FALSE	FALSE	FALSE	FALSE	FALSE	FALSE	FALSE	FALSE	FALSE	FALSE	FALSE	TRUE	FALSE	FALSE	FALSE	FALSE	FALSE	FALSE	TRUE	FALSE	FALSE	FALSE	TRUE	TRUE	FALSE	FALSE	FALSE	FALSE	FALSE	FALSE	FALSE	FALSE	FALSE	FALSE	FALSE	FALSE	FALSE	FALSE	FALSE	FALSE	FALSE	FALSE	FALSE	FALSE	FALSE	FALSE
HF	REAC	Cyclin D associated events in G1	0.00577595	FALSE	FALSE	FALSE	FALSE	FALSE	TRUE	FALSE	FALSE	FALSE	FALSE	FALSE	FALSE	FALSE	FALSE	FALSE	FALSE	FALSE	FALSE	FALSE	FALSE	FALSE	FALSE	TRUE	FALSE	FALSE	FALSE	FALSE	FALSE	FALSE	TRUE	FALSE	FALSE	FALSE	TRUE	TRUE	FALSE	FALSE	FALSE	FALSE	FALSE	FALSE	FALSE	FALSE	FALSE	FALSE	FALSE	FALSE	FALSE	FALSE	FALSE	FALSE	FALSE	FALSE	FALSE	FALSE	FALSE	FALSE
HF	HP	Pituitary corticotropic cell adenoma	0.00603417	FALSE	FALSE	FALSE	FALSE	FALSE	TRUE	FALSE	FALSE	FALSE	FALSE	FALSE	FALSE	FALSE	FALSE	FALSE	FALSE	FALSE	FALSE	FALSE	FALSE	TRUE	FALSE	TRUE	FALSE	FALSE	FALSE	FALSE	FALSE	FALSE	FALSE	FALSE	FALSE	FALSE	FALSE	TRUE	FALSE	FALSE	FALSE	FALSE	FALSE	FALSE	FALSE	FALSE	FALSE	FALSE	FALSE	FALSE	FALSE	FALSE	FALSE	FALSE	FALSE	FALSE	FALSE	FALSE	FALSE	FALSE
HF	GO	Z disc	0.00630236	FALSE	FALSE	FALSE	FALSE	FALSE	FALSE	FALSE	FALSE	FALSE	FALSE	TRUE	TRUE	FALSE	FALSE	TRUE	FALSE	FALSE	TRUE	FALSE	FALSE	FALSE	FALSE	FALSE	FALSE	FALSE	FALSE	FALSE	FALSE	FALSE	FALSE	TRUE	FALSE	FALSE	FALSE	FALSE	TRUE	FALSE	TRUE	FALSE	FALSE	FALSE	FALSE	TRUE	FALSE	FALSE	FALSE	FALSE	FALSE	FALSE	FALSE	FALSE	FALSE	FALSE	FALSE	FALSE	FALSE	FALSE
HF	WP	Glioblastoma signaling pathways	0.00674197	FALSE	FALSE	FALSE	FALSE	FALSE	TRUE	FALSE	FALSE	FALSE	FALSE	FALSE	FALSE	FALSE	FALSE	FALSE	FALSE	FALSE	FALSE	FALSE	FALSE	FALSE	FALSE	TRUE	FALSE	FALSE	FALSE	FALSE	FALSE	FALSE	TRUE	FALSE	FALSE	FALSE	TRUE	TRUE	FALSE	FALSE	FALSE	FALSE	FALSE	FALSE	FALSE	FALSE	FALSE	FALSE	TRUE	FALSE	FALSE	FALSE	FALSE	FALSE	FALSE	FALSE	FALSE	FALSE	FALSE	FALSE
HF	WP	Head and neck squamous cell carcinoma	0.00680267	FALSE	TRUE	FALSE	FALSE	FALSE	FALSE	FALSE	FALSE	FALSE	FALSE	FALSE	FALSE	FALSE	FALSE	FALSE	FALSE	FALSE	FALSE	FALSE	FALSE	FALSE	FALSE	TRUE	FALSE	TRUE	FALSE	FALSE	FALSE	FALSE	TRUE	FALSE	FALSE	FALSE	TRUE	FALSE	FALSE	FALSE	FALSE	FALSE	FALSE	FALSE	FALSE	FALSE	FALSE	FALSE	TRUE	FALSE	FALSE	FALSE	FALSE	FALSE	FALSE	FALSE	FALSE	FALSE	FALSE	FALSE
HF	KEGG	Viral carcinogenesis	0.0081281	FALSE	FALSE	FALSE	FALSE	FALSE	FALSE	FALSE	FALSE	FALSE	FALSE	FALSE	FALSE	FALSE	FALSE	FALSE	FALSE	FALSE	FALSE	FALSE	FALSE	FALSE	FALSE	TRUE	FALSE	FALSE	FALSE	FALSE	FALSE	FALSE	TRUE	FALSE	FALSE	FALSE	TRUE	TRUE	FALSE	FALSE	FALSE	FALSE	FALSE	FALSE	FALSE	TRUE	FALSE	FALSE	FALSE	FALSE	FALSE	FALSE	TRUE	FALSE	FALSE	FALSE	FALSE	FALSE	FALSE	FALSE
HF	KEGG	Pancreatic cancer	0.00880801	FALSE	TRUE	FALSE	FALSE	FALSE	FALSE	FALSE	FALSE	FALSE	FALSE	FALSE	FALSE	FALSE	FALSE	FALSE	FALSE	FALSE	FALSE	FALSE	FALSE	FALSE	FALSE	TRUE	FALSE	TRUE	FALSE	FALSE	FALSE	FALSE	TRUE	FALSE	FALSE	FALSE	TRUE	FALSE	FALSE	FALSE	FALSE	FALSE	FALSE	FALSE	FALSE	FALSE	FALSE	FALSE	TRUE	FALSE	FALSE	FALSE	FALSE	FALSE	FALSE	FALSE	FALSE	FALSE	FALSE	FALSE
HF	HP	Increased circulating cortisol level	0.00924912	FALSE	FALSE	FALSE	FALSE	FALSE	TRUE	FALSE	FALSE	FALSE	FALSE	FALSE	FALSE	FALSE	FALSE	FALSE	FALSE	FALSE	FALSE	FALSE	FALSE	TRUE	FALSE	TRUE	FALSE	FALSE	FALSE	FALSE	FALSE	FALSE	FALSE	FALSE	FALSE	FALSE	TRUE	TRUE	FALSE	FALSE	FALSE	FALSE	FALSE	FALSE	FALSE	FALSE	FALSE	FALSE	FALSE	FALSE	FALSE	FALSE	FALSE	FALSE	FALSE	FALSE	FALSE	FALSE	FALSE	FALSE
HF	GO	chromatin	0.00989275	TRUE	FALSE	FALSE	FALSE	TRUE	FALSE	FALSE	TRUE	FALSE	FALSE	FALSE	FALSE	FALSE	FALSE	FALSE	TRUE	TRUE	FALSE	FALSE	FALSE	TRUE	TRUE	FALSE	FALSE	FALSE	FALSE	FALSE	FALSE	FALSE	FALSE	FALSE	FALSE	FALSE	TRUE	FALSE	FALSE	FALSE	FALSE	TRUE	TRUE	FALSE	FALSE	FALSE	FALSE	TRUE	FALSE	FALSE	FALSE	FALSE	FALSE	FALSE	TRUE	FALSE	TRUE	TRUE	FALSE	FALSE
HF	HP	Neoplasm of the thymus	0.0101647	FALSE	FALSE	FALSE	FALSE	FALSE	TRUE	FALSE	FALSE	FALSE	FALSE	FALSE	FALSE	FALSE	FALSE	FALSE	FALSE	FALSE	FALSE	FALSE	FALSE	FALSE	FALSE	TRUE	FALSE	FALSE	FALSE	FALSE	FALSE	FALSE	FALSE	FALSE	FALSE	FALSE	FALSE	TRUE	FALSE	FALSE	FALSE	FALSE	FALSE	FALSE	FALSE	FALSE	FALSE	FALSE	FALSE	FALSE	FALSE	FALSE	FALSE	FALSE	FALSE	FALSE	FALSE	FALSE	FALSE	FALSE
HF	HP	Parathyroid carcinoma	0.0101647	FALSE	FALSE	FALSE	FALSE	FALSE	TRUE	FALSE	FALSE	FALSE	FALSE	FALSE	FALSE	FALSE	FALSE	FALSE	FALSE	FALSE	FALSE	FALSE	FALSE	FALSE	FALSE	TRUE	FALSE	FALSE	FALSE	FALSE	FALSE	FALSE	FALSE	FALSE	FALSE	FALSE	FALSE	TRUE	FALSE	FALSE	FALSE	FALSE	FALSE	FALSE	FALSE	FALSE	FALSE	FALSE	FALSE	FALSE	FALSE	FALSE	FALSE	FALSE	FALSE	FALSE	FALSE	FALSE	FALSE	FALSE
HF	HP	Glioma	0.0110038	FALSE	FALSE	FALSE	FALSE	FALSE	TRUE	FALSE	FALSE	FALSE	FALSE	FALSE	FALSE	FALSE	FALSE	FALSE	FALSE	FALSE	FALSE	FALSE	FALSE	FALSE	FALSE	TRUE	FALSE	FALSE	FALSE	FALSE	FALSE	FALSE	FALSE	FALSE	TRUE	FALSE	TRUE	TRUE	FALSE	FALSE	FALSE	FALSE	FALSE	FALSE	FALSE	FALSE	FALSE	FALSE	TRUE	FALSE	FALSE	FALSE	FALSE	FALSE	FALSE	FALSE	FALSE	FALSE	FALSE	FALSE
HF	HP	Neuroepithelial neoplasm	0.0118597	TRUE	FALSE	FALSE	FALSE	FALSE	TRUE	FALSE	FALSE	FALSE	FALSE	FALSE	FALSE	FALSE	FALSE	FALSE	FALSE	FALSE	FALSE	FALSE	FALSE	FALSE	FALSE	TRUE	FALSE	FALSE	FALSE	FALSE	FALSE	FALSE	FALSE	FALSE	FALSE	FALSE	TRUE	TRUE	FALSE	FALSE	FALSE	FALSE	FALSE	FALSE	FALSE	FALSE	FALSE	FALSE	TRUE	FALSE	FALSE	FALSE	FALSE	FALSE	FALSE	FALSE	FALSE	FALSE	FALSE	FALSE
HF	GO	G1/S transition of mitotic cell cycle	0.0120885	FALSE	FALSE	FALSE	FALSE	FALSE	TRUE	FALSE	FALSE	FALSE	FALSE	FALSE	FALSE	FALSE	FALSE	FALSE	FALSE	FALSE	FALSE	FALSE	FALSE	FALSE	FALSE	TRUE	FALSE	FALSE	FALSE	FALSE	FALSE	FALSE	TRUE	FALSE	FALSE	FALSE	TRUE	TRUE	FALSE	FALSE	FALSE	FALSE	FALSE	FALSE	FALSE	FALSE	FALSE	FALSE	FALSE	FALSE	FALSE	FALSE	FALSE	FALSE	TRUE	FALSE	TRUE	FALSE	FALSE	FALSE
HF	HP	Pituitary gonadotropic cell adenoma	0.0122406	FALSE	FALSE	FALSE	FALSE	FALSE	TRUE	FALSE	FALSE	FALSE	FALSE	FALSE	FALSE	FALSE	FALSE	FALSE	FALSE	FALSE	FALSE	FALSE	FALSE	FALSE	FALSE	TRUE	FALSE	FALSE	FALSE	FALSE	FALSE	FALSE	FALSE	FALSE	FALSE	FALSE	FALSE	TRUE	FALSE	FALSE	FALSE	FALSE	FALSE	FALSE	FALSE	FALSE	FALSE	FALSE	FALSE	FALSE	FALSE	FALSE	FALSE	FALSE	FALSE	FALSE	FALSE	FALSE	FALSE	FALSE
HF	HP	Pituitary null cell adenoma	0.0122406	FALSE	FALSE	FALSE	FALSE	FALSE	TRUE	FALSE	FALSE	FALSE	FALSE	FALSE	FALSE	FALSE	FALSE	FALSE	FALSE	FALSE	FALSE	FALSE	FALSE	FALSE	FALSE	TRUE	FALSE	FALSE	FALSE	FALSE	FALSE	FALSE	FALSE	FALSE	FALSE	FALSE	FALSE	TRUE	FALSE	FALSE	FALSE	FALSE	FALSE	FALSE	FALSE	FALSE	FALSE	FALSE	FALSE	FALSE	FALSE	FALSE	FALSE	FALSE	FALSE	FALSE	FALSE	FALSE	FALSE	FALSE
HF	HP	Pituitary thyrotropic cell adenoma	0.0122406	FALSE	FALSE	FALSE	FALSE	FALSE	TRUE	FALSE	FALSE	FALSE	FALSE	FALSE	FALSE	FALSE	FALSE	FALSE	FALSE	FALSE	FALSE	FALSE	FALSE	FALSE	FALSE	TRUE	FALSE	FALSE	FALSE	FALSE	FALSE	FALSE	FALSE	FALSE	FALSE	FALSE	FALSE	TRUE	FALSE	FALSE	FALSE	FALSE	FALSE	FALSE	FALSE	FALSE	FALSE	FALSE	FALSE	FALSE	FALSE	FALSE	FALSE	FALSE	FALSE	FALSE	FALSE	FALSE	FALSE	FALSE
HF	HP	Decreased male libido	0.0122406	FALSE	FALSE	FALSE	FALSE	FALSE	TRUE	FALSE	FALSE	FALSE	FALSE	FALSE	FALSE	FALSE	FALSE	FALSE	FALSE	FALSE	FALSE	FALSE	FALSE	FALSE	FALSE	TRUE	FALSE	FALSE	FALSE	FALSE	FALSE	FALSE	FALSE	FALSE	FALSE	FALSE	FALSE	TRUE	FALSE	FALSE	FALSE	FALSE	FALSE	FALSE	FALSE	FALSE	FALSE	FALSE	FALSE	FALSE	FALSE	FALSE	FALSE	FALSE	FALSE	FALSE	FALSE	FALSE	FALSE	FALSE
HF	HP	Thymoma	0.0122406	FALSE	FALSE	FALSE	FALSE	FALSE	TRUE	FALSE	FALSE	FALSE	FALSE	FALSE	FALSE	FALSE	FALSE	FALSE	FALSE	FALSE	FALSE	FALSE	FALSE	FALSE	FALSE	TRUE	FALSE	FALSE	FALSE	FALSE	FALSE	FALSE	FALSE	FALSE	FALSE	FALSE	FALSE	TRUE	FALSE	FALSE	FALSE	FALSE	FALSE	FALSE	FALSE	FALSE	FALSE	FALSE	FALSE	FALSE	FALSE	FALSE	FALSE	FALSE	FALSE	FALSE	FALSE	FALSE	FALSE	FALSE
HF	HP	Adrenal overactivity	0.0122742	FALSE	FALSE	TRUE	FALSE	FALSE	TRUE	FALSE	FALSE	FALSE	FALSE	FALSE	FALSE	FALSE	FALSE	FALSE	FALSE	FALSE	FALSE	FALSE	FALSE	TRUE	FALSE	TRUE	FALSE	FALSE	FALSE	FALSE	FALSE	FALSE	FALSE	FALSE	FALSE	FALSE	TRUE	TRUE	FALSE	FALSE	FALSE	FALSE	FALSE	FALSE	FALSE	FALSE	FALSE	FALSE	FALSE	FALSE	FALSE	FALSE	FALSE	FALSE	FALSE	FALSE	FALSE	FALSE	FALSE	FALSE
HF	KEGG	Non-small cell lung cancer	0.0126264	FALSE	FALSE	FALSE	FALSE	FALSE	FALSE	FALSE	FALSE	FALSE	FALSE	FALSE	FALSE	FALSE	FALSE	FALSE	FALSE	FALSE	FALSE	FALSE	FALSE	FALSE	FALSE	TRUE	FALSE	FALSE	FALSE	FALSE	FALSE	FALSE	TRUE	FALSE	FALSE	FALSE	TRUE	FALSE	FALSE	FALSE	FALSE	FALSE	FALSE	FALSE	FALSE	FALSE	FALSE	FALSE	TRUE	FALSE	FALSE	FALSE	FALSE	FALSE	FALSE	FALSE	FALSE	FALSE	FALSE	FALSE
HF	KEGG	Platinum drug resistance	0.0126264	FALSE	FALSE	FALSE	FALSE	FALSE	FALSE	FALSE	FALSE	FALSE	FALSE	FALSE	FALSE	FALSE	FALSE	FALSE	FALSE	FALSE	FALSE	FALSE	FALSE	FALSE	FALSE	TRUE	FALSE	FALSE	FALSE	FALSE	FALSE	FALSE	FALSE	FALSE	FALSE	FALSE	TRUE	FALSE	FALSE	FALSE	FALSE	FALSE	FALSE	FALSE	FALSE	FALSE	FALSE	FALSE	TRUE	FALSE	FALSE	FALSE	TRUE	FALSE	FALSE	FALSE	FALSE	FALSE	FALSE	FALSE
HF	HP	Nervous tissue neoplasm	0.012739	TRUE	FALSE	FALSE	FALSE	FALSE	TRUE	FALSE	FALSE	FALSE	FALSE	FALSE	FALSE	FALSE	FALSE	FALSE	FALSE	FALSE	FALSE	FALSE	FALSE	FALSE	FALSE	TRUE	FALSE	FALSE	FALSE	FALSE	FALSE	FALSE	FALSE	FALSE	FALSE	FALSE	TRUE	TRUE	FALSE	FALSE	FALSE	FALSE	FALSE	FALSE	FALSE	FALSE	FALSE	FALSE	TRUE	FALSE	FALSE	FALSE	FALSE	FALSE	FALSE	FALSE	FALSE	FALSE	FALSE	FALSE
HF	HP	Neuroectodermal neoplasm	0.012739	TRUE	FALSE	FALSE	FALSE	FALSE	TRUE	FALSE	FALSE	FALSE	FALSE	FALSE	FALSE	FALSE	FALSE	FALSE	FALSE	FALSE	FALSE	FALSE	FALSE	FALSE	FALSE	TRUE	FALSE	FALSE	FALSE	FALSE	FALSE	FALSE	FALSE	FALSE	FALSE	FALSE	TRUE	TRUE	FALSE	FALSE	FALSE	FALSE	FALSE	FALSE	FALSE	FALSE	FALSE	FALSE	TRUE	FALSE	FALSE	FALSE	FALSE	FALSE	FALSE	FALSE	FALSE	FALSE	FALSE	FALSE
HF	KEGG	p53 signaling pathway	0.0133217	FALSE	FALSE	FALSE	FALSE	FALSE	FALSE	FALSE	FALSE	FALSE	FALSE	FALSE	FALSE	FALSE	FALSE	FALSE	FALSE	FALSE	FALSE	FALSE	FALSE	FALSE	FALSE	TRUE	FALSE	FALSE	FALSE	FALSE	FALSE	FALSE	TRUE	FALSE	FALSE	FALSE	TRUE	FALSE	FALSE	FALSE	FALSE	FALSE	FALSE	FALSE	FALSE	FALSE	FALSE	FALSE	FALSE	FALSE	FALSE	FALSE	TRUE	FALSE	FALSE	FALSE	FALSE	FALSE	FALSE	FALSE
HF	HP	Neoplasm of the thyroid gland	0.0146566	FALSE	FALSE	FALSE	FALSE	FALSE	TRUE	FALSE	FALSE	FALSE	FALSE	FALSE	FALSE	FALSE	FALSE	FALSE	FALSE	FALSE	FALSE	FALSE	FALSE	FALSE	FALSE	TRUE	FALSE	FALSE	FALSE	FALSE	FALSE	FALSE	FALSE	FALSE	FALSE	FALSE	TRUE	TRUE	FALSE	FALSE	FALSE	FALSE	FALSE	FALSE	FALSE	FALSE	FALSE	FALSE	TRUE	FALSE	FALSE	FALSE	FALSE	FALSE	TRUE	FALSE	FALSE	FALSE	FALSE	FALSE
HF	WP	TP53 network	0.0151771	FALSE	FALSE	FALSE	FALSE	FALSE	FALSE	FALSE	FALSE	FALSE	FALSE	FALSE	FALSE	FALSE	FALSE	FALSE	FALSE	FALSE	FALSE	FALSE	FALSE	FALSE	FALSE	TRUE	FALSE	FALSE	FALSE	FALSE	FALSE	FALSE	FALSE	FALSE	FALSE	FALSE	TRUE	FALSE	FALSE	FALSE	FALSE	FALSE	FALSE	FALSE	FALSE	FALSE	FALSE	FALSE	FALSE	FALSE	FALSE	FALSE	TRUE	FALSE	FALSE	FALSE	FALSE	FALSE	FALSE	FALSE
HF	HP	Pituitary prolactin cell adenoma	0.0161931	FALSE	FALSE	FALSE	FALSE	FALSE	TRUE	FALSE	FALSE	FALSE	FALSE	FALSE	FALSE	FALSE	FALSE	FALSE	FALSE	FALSE	FALSE	FALSE	FALSE	FALSE	FALSE	TRUE	FALSE	FALSE	FALSE	FALSE	FALSE	FALSE	FALSE	FALSE	FALSE	FALSE	FALSE	TRUE	FALSE	FALSE	FALSE	FALSE	FALSE	FALSE	FALSE	FALSE	FALSE	FALSE	FALSE	FALSE	FALSE	FALSE	FALSE	FALSE	FALSE	FALSE	FALSE	FALSE	FALSE	FALSE
HF	HP	Decreased libido	0.0161931	FALSE	FALSE	FALSE	FALSE	FALSE	TRUE	FALSE	FALSE	FALSE	FALSE	FALSE	FALSE	FALSE	FALSE	FALSE	FALSE	FALSE	FALSE	FALSE	FALSE	FALSE	FALSE	TRUE	FALSE	FALSE	FALSE	FALSE	FALSE	FALSE	FALSE	FALSE	FALSE	FALSE	FALSE	TRUE	FALSE	FALSE	FALSE	FALSE	FALSE	FALSE	FALSE	FALSE	FALSE	FALSE	FALSE	FALSE	FALSE	FALSE	FALSE	FALSE	FALSE	FALSE	FALSE	FALSE	FALSE	FALSE
HF	HP	Abnormal circulating aldosterone	0.0161931	FALSE	FALSE	FALSE	FALSE	FALSE	TRUE	FALSE	FALSE	FALSE	FALSE	FALSE	FALSE	FALSE	FALSE	FALSE	FALSE	FALSE	FALSE	FALSE	FALSE	FALSE	FALSE	TRUE	FALSE	FALSE	FALSE	FALSE	FALSE	FALSE	FALSE	FALSE	FALSE	FALSE	FALSE	TRUE	FALSE	FALSE	FALSE	FALSE	FALSE	FALSE	FALSE	FALSE	FALSE	FALSE	FALSE	FALSE	FALSE	FALSE	FALSE	FALSE	FALSE	FALSE	FALSE	FALSE	FALSE	FALSE
HF	HP	Cranial nerve compression	0.0164615	FALSE	FALSE	FALSE	FALSE	FALSE	TRUE	FALSE	FALSE	FALSE	FALSE	FALSE	FALSE	FALSE	FALSE	FALSE	FALSE	FALSE	FALSE	FALSE	FALSE	TRUE	FALSE	TRUE	FALSE	FALSE	FALSE	FALSE	FALSE	FALSE	FALSE	FALSE	FALSE	FALSE	FALSE	TRUE	FALSE	FALSE	FALSE	FALSE	FALSE	TRUE	FALSE	FALSE	FALSE	FALSE	FALSE	FALSE	FALSE	FALSE	FALSE	FALSE	FALSE	FALSE	FALSE	FALSE	FALSE	FALSE
HF	HP	Malignant neoplasm of the central nervous system	0.0179661	TRUE	FALSE	FALSE	FALSE	FALSE	TRUE	FALSE	FALSE	FALSE	FALSE	FALSE	FALSE	FALSE	FALSE	FALSE	FALSE	FALSE	FALSE	FALSE	FALSE	FALSE	FALSE	TRUE	FALSE	FALSE	FALSE	FALSE	FALSE	FALSE	FALSE	FALSE	FALSE	FALSE	TRUE	TRUE	FALSE	FALSE	FALSE	FALSE	FALSE	FALSE	FALSE	FALSE	FALSE	FALSE	TRUE	FALSE	FALSE	FALSE	FALSE	FALSE	FALSE	FALSE	FALSE	FALSE	FALSE	FALSE
HF	WP	Pancreatic adenocarcinoma pathway	0.0180279	FALSE	TRUE	FALSE	FALSE	FALSE	FALSE	FALSE	FALSE	FALSE	FALSE	FALSE	FALSE	FALSE	FALSE	FALSE	FALSE	FALSE	FALSE	FALSE	FALSE	FALSE	FALSE	TRUE	FALSE	TRUE	FALSE	FALSE	FALSE	FALSE	TRUE	FALSE	FALSE	FALSE	TRUE	FALSE	FALSE	FALSE	FALSE	FALSE	FALSE	FALSE	FALSE	FALSE	FALSE	FALSE	TRUE	FALSE	FALSE	FALSE	FALSE	FALSE	FALSE	FALSE	FALSE	FALSE	FALSE	FALSE
HF	KEGG	Glioma	0.0186954	FALSE	TRUE	FALSE	FALSE	FALSE	FALSE	FALSE	FALSE	FALSE	FALSE	FALSE	FALSE	FALSE	FALSE	FALSE	FALSE	FALSE	FALSE	TRUE	FALSE	FALSE	FALSE	TRUE	FALSE	FALSE	FALSE	FALSE	FALSE	FALSE	TRUE	FALSE	FALSE	FALSE	TRUE	FALSE	FALSE	FALSE	FALSE	FALSE	FALSE	FALSE	FALSE	FALSE	FALSE	FALSE	FALSE	FALSE	FALSE	FALSE	FALSE	FALSE	FALSE	FALSE	FALSE	FALSE	FALSE	FALSE
HF	WP	G1 to S cell cycle control	0.0190855	FALSE	FALSE	FALSE	FALSE	FALSE	TRUE	FALSE	FALSE	FALSE	FALSE	FALSE	FALSE	FALSE	FALSE	FALSE	FALSE	FALSE	FALSE	FALSE	FALSE	FALSE	FALSE	TRUE	FALSE	FALSE	FALSE	FALSE	FALSE	FALSE	TRUE	FALSE	FALSE	FALSE	TRUE	TRUE	FALSE	FALSE	FALSE	FALSE	FALSE	FALSE	FALSE	FALSE	FALSE	FALSE	FALSE	FALSE	FALSE	FALSE	FALSE	FALSE	FALSE	FALSE	FALSE	FALSE	FALSE	FALSE
HF	REAC	Evasion of Oxidative Stress Induced Senescence Due to p16INK4A Defects	0.0213694	FALSE	FALSE	FALSE	FALSE	FALSE	FALSE	FALSE	FALSE	FALSE	FALSE	FALSE	FALSE	FALSE	FALSE	FALSE	FALSE	FALSE	FALSE	FALSE	FALSE	FALSE	FALSE	FALSE	FALSE	FALSE	FALSE	FALSE	FALSE	FALSE	TRUE	FALSE	FALSE	FALSE	TRUE	FALSE	FALSE	FALSE	FALSE	FALSE	FALSE	FALSE	FALSE	FALSE	FALSE	FALSE	FALSE	FALSE	FALSE	FALSE	FALSE	FALSE	FALSE	FALSE	FALSE	FALSE	FALSE	FALSE
HF	REAC	Evasion of Oxidative Stress Induced Senescence Due to Defective p16INK4A binding to CDK4 and CDK6	0.0213694	FALSE	FALSE	FALSE	FALSE	FALSE	FALSE	FALSE	FALSE	FALSE	FALSE	FALSE	FALSE	FALSE	FALSE	FALSE	FALSE	FALSE	FALSE	FALSE	FALSE	FALSE	FALSE	FALSE	FALSE	FALSE	FALSE	FALSE	FALSE	FALSE	TRUE	FALSE	FALSE	FALSE	TRUE	FALSE	FALSE	FALSE	FALSE	FALSE	FALSE	FALSE	FALSE	FALSE	FALSE	FALSE	FALSE	FALSE	FALSE	FALSE	FALSE	FALSE	FALSE	FALSE	FALSE	FALSE	FALSE	FALSE
HF	REAC	Diseases of Cellular Senescence	0.0213694	FALSE	FALSE	FALSE	FALSE	FALSE	FALSE	FALSE	FALSE	FALSE	FALSE	FALSE	FALSE	FALSE	FALSE	FALSE	FALSE	FALSE	FALSE	FALSE	FALSE	FALSE	FALSE	FALSE	FALSE	FALSE	FALSE	FALSE	FALSE	FALSE	TRUE	FALSE	FALSE	FALSE	TRUE	FALSE	FALSE	FALSE	FALSE	FALSE	FALSE	FALSE	FALSE	FALSE	FALSE	FALSE	FALSE	FALSE	FALSE	FALSE	FALSE	FALSE	FALSE	FALSE	FALSE	FALSE	FALSE	FALSE
HF	REAC	Evasion of Oncogene Induced Senescence Due to p16INK4A Defects	0.0213694	FALSE	FALSE	FALSE	FALSE	FALSE	FALSE	FALSE	FALSE	FALSE	FALSE	FALSE	FALSE	FALSE	FALSE	FALSE	FALSE	FALSE	FALSE	FALSE	FALSE	FALSE	FALSE	FALSE	FALSE	FALSE	FALSE	FALSE	FALSE	FALSE	TRUE	FALSE	FALSE	FALSE	TRUE	FALSE	FALSE	FALSE	FALSE	FALSE	FALSE	FALSE	FALSE	FALSE	FALSE	FALSE	FALSE	FALSE	FALSE	FALSE	FALSE	FALSE	FALSE	FALSE	FALSE	FALSE	FALSE	FALSE
HF	REAC	Evasion of Oncogene Induced Senescence Due to Defective p16INK4A binding to CDK4 and CDK6	0.0213694	FALSE	FALSE	FALSE	FALSE	FALSE	FALSE	FALSE	FALSE	FALSE	FALSE	FALSE	FALSE	FALSE	FALSE	FALSE	FALSE	FALSE	FALSE	FALSE	FALSE	FALSE	FALSE	FALSE	FALSE	FALSE	FALSE	FALSE	FALSE	FALSE	TRUE	FALSE	FALSE	FALSE	TRUE	FALSE	FALSE	FALSE	FALSE	FALSE	FALSE	FALSE	FALSE	FALSE	FALSE	FALSE	FALSE	FALSE	FALSE	FALSE	FALSE	FALSE	FALSE	FALSE	FALSE	FALSE	FALSE	FALSE
HF	REAC	Diseases of cellular response to stress	0.0213694	FALSE	FALSE	FALSE	FALSE	FALSE	FALSE	FALSE	FALSE	FALSE	FALSE	FALSE	FALSE	FALSE	FALSE	FALSE	FALSE	FALSE	FALSE	FALSE	FALSE	FALSE	FALSE	FALSE	FALSE	FALSE	FALSE	FALSE	FALSE	FALSE	TRUE	FALSE	FALSE	FALSE	TRUE	FALSE	FALSE	FALSE	FALSE	FALSE	FALSE	FALSE	FALSE	FALSE	FALSE	FALSE	FALSE	FALSE	FALSE	FALSE	FALSE	FALSE	FALSE	FALSE	FALSE	FALSE	FALSE	FALSE
HF	WP	Tumor suppressor activity of SMARCB1	0.0219271	FALSE	FALSE	FALSE	FALSE	FALSE	FALSE	FALSE	FALSE	FALSE	FALSE	FALSE	FALSE	FALSE	FALSE	FALSE	FALSE	FALSE	FALSE	FALSE	FALSE	FALSE	FALSE	FALSE	FALSE	FALSE	FALSE	FALSE	FALSE	FALSE	TRUE	FALSE	TRUE	FALSE	TRUE	FALSE	FALSE	FALSE	FALSE	FALSE	FALSE	FALSE	FALSE	FALSE	FALSE	FALSE	FALSE	FALSE	FALSE	FALSE	FALSE	FALSE	TRUE	FALSE	FALSE	FALSE	FALSE	FALSE
HF	HP	Confetti-like hypopigmented macules	0.0241845	FALSE	FALSE	FALSE	FALSE	FALSE	TRUE	FALSE	FALSE	FALSE	FALSE	FALSE	FALSE	FALSE	FALSE	FALSE	FALSE	FALSE	FALSE	FALSE	FALSE	FALSE	FALSE	TRUE	FALSE	FALSE	FALSE	FALSE	FALSE	FALSE	FALSE	FALSE	FALSE	FALSE	FALSE	TRUE	FALSE	FALSE	FALSE	FALSE	FALSE	FALSE	FALSE	FALSE	FALSE	FALSE	FALSE	FALSE	FALSE	FALSE	FALSE	FALSE	FALSE	FALSE	FALSE	FALSE	FALSE	FALSE
HF	HP	Primary hypercortisolism	0.0241845	FALSE	FALSE	FALSE	FALSE	FALSE	TRUE	FALSE	FALSE	FALSE	FALSE	FALSE	FALSE	FALSE	FALSE	FALSE	FALSE	FALSE	FALSE	FALSE	FALSE	FALSE	FALSE	TRUE	FALSE	FALSE	FALSE	FALSE	FALSE	FALSE	FALSE	FALSE	FALSE	FALSE	FALSE	TRUE	FALSE	FALSE	FALSE	FALSE	FALSE	FALSE	FALSE	FALSE	FALSE	FALSE	FALSE	FALSE	FALSE	FALSE	FALSE	FALSE	FALSE	FALSE	FALSE	FALSE	FALSE	FALSE
HF	HP	Pancreatic islet cell adenoma	0.0241845	FALSE	FALSE	FALSE	FALSE	FALSE	TRUE	FALSE	FALSE	FALSE	FALSE	FALSE	FALSE	FALSE	FALSE	FALSE	FALSE	FALSE	FALSE	FALSE	FALSE	FALSE	FALSE	TRUE	FALSE	FALSE	FALSE	FALSE	FALSE	FALSE	FALSE	FALSE	FALSE	FALSE	FALSE	TRUE	FALSE	FALSE	FALSE	FALSE	FALSE	FALSE	FALSE	FALSE	FALSE	FALSE	FALSE	FALSE	FALSE	FALSE	FALSE	FALSE	FALSE	FALSE	FALSE	FALSE	FALSE	FALSE
HF	HP	Zollinger-Ellison syndrome	0.0241845	FALSE	FALSE	FALSE	FALSE	FALSE	TRUE	FALSE	FALSE	FALSE	FALSE	FALSE	FALSE	FALSE	FALSE	FALSE	FALSE	FALSE	FALSE	FALSE	FALSE	FALSE	FALSE	TRUE	FALSE	FALSE	FALSE	FALSE	FALSE	FALSE	FALSE	FALSE	FALSE	FALSE	FALSE	TRUE	FALSE	FALSE	FALSE	FALSE	FALSE	FALSE	FALSE	FALSE	FALSE	FALSE	FALSE	FALSE	FALSE	FALSE	FALSE	FALSE	FALSE	FALSE	FALSE	FALSE	FALSE	FALSE
HF	HP	Pulmonary carcinoid tumor	0.0241845	FALSE	FALSE	FALSE	FALSE	FALSE	TRUE	FALSE	FALSE	FALSE	FALSE	FALSE	FALSE	FALSE	FALSE	FALSE	FALSE	FALSE	FALSE	FALSE	FALSE	FALSE	FALSE	TRUE	FALSE	FALSE	FALSE	FALSE	FALSE	FALSE	FALSE	FALSE	FALSE	FALSE	FALSE	TRUE	FALSE	FALSE	FALSE	FALSE	FALSE	FALSE	FALSE	FALSE	FALSE	FALSE	FALSE	FALSE	FALSE	FALSE	FALSE	FALSE	FALSE	FALSE	FALSE	FALSE	FALSE	FALSE
HF	HP	Hypergastrinemia	0.0242888	FALSE	FALSE	FALSE	FALSE	FALSE	TRUE	FALSE	FALSE	FALSE	FALSE	FALSE	FALSE	FALSE	FALSE	FALSE	FALSE	FALSE	FALSE	FALSE	FALSE	FALSE	FALSE	TRUE	FALSE	FALSE	FALSE	FALSE	FALSE	FALSE	FALSE	FALSE	FALSE	FALSE	FALSE	TRUE	FALSE	FALSE	FALSE	FALSE	FALSE	FALSE	FALSE	FALSE	FALSE	FALSE	FALSE	FALSE	FALSE	FALSE	FALSE	FALSE	FALSE	FALSE	FALSE	FALSE	FALSE	FALSE
HF	HP	Abnormal circulating gastrin concentration	0.0242888	FALSE	FALSE	FALSE	FALSE	FALSE	TRUE	FALSE	FALSE	FALSE	FALSE	FALSE	FALSE	FALSE	FALSE	FALSE	FALSE	FALSE	FALSE	FALSE	FALSE	FALSE	FALSE	TRUE	FALSE	FALSE	FALSE	FALSE	FALSE	FALSE	FALSE	FALSE	FALSE	FALSE	FALSE	TRUE	FALSE	FALSE	FALSE	FALSE	FALSE	FALSE	FALSE	FALSE	FALSE	FALSE	FALSE	FALSE	FALSE	FALSE	FALSE	FALSE	FALSE	FALSE	FALSE	FALSE	FALSE	FALSE
HF	HP	Glucagonoma	0.0242888	FALSE	FALSE	FALSE	FALSE	FALSE	TRUE	FALSE	FALSE	FALSE	FALSE	FALSE	FALSE	FALSE	FALSE	FALSE	FALSE	FALSE	FALSE	FALSE	FALSE	FALSE	FALSE	TRUE	FALSE	FALSE	FALSE	FALSE	FALSE	FALSE	FALSE	FALSE	FALSE	FALSE	FALSE	TRUE	FALSE	FALSE	FALSE	FALSE	FALSE	FALSE	FALSE	FALSE	FALSE	FALSE	FALSE	FALSE	FALSE	FALSE	FALSE	FALSE	FALSE	FALSE	FALSE	FALSE	FALSE	FALSE
HF	HP	Insulinoma	0.0242888	FALSE	FALSE	FALSE	FALSE	FALSE	TRUE	FALSE	FALSE	FALSE	FALSE	FALSE	FALSE	FALSE	FALSE	FALSE	FALSE	FALSE	FALSE	FALSE	FALSE	FALSE	FALSE	TRUE	FALSE	FALSE	FALSE	FALSE	FALSE	FALSE	FALSE	FALSE	FALSE	FALSE	FALSE	TRUE	FALSE	FALSE	FALSE	FALSE	FALSE	FALSE	FALSE	FALSE	FALSE	FALSE	FALSE	FALSE	FALSE	FALSE	FALSE	FALSE	FALSE	FALSE	FALSE	FALSE	FALSE	FALSE
HF	HP	Intestinal carcinoid	0.0242888	FALSE	FALSE	FALSE	FALSE	FALSE	TRUE	FALSE	FALSE	FALSE	FALSE	FALSE	FALSE	FALSE	FALSE	FALSE	FALSE	FALSE	FALSE	FALSE	FALSE	FALSE	FALSE	TRUE	FALSE	FALSE	FALSE	FALSE	FALSE	FALSE	FALSE	FALSE	FALSE	FALSE	FALSE	TRUE	FALSE	FALSE	FALSE	FALSE	FALSE	FALSE	FALSE	FALSE	FALSE	FALSE	FALSE	FALSE	FALSE	FALSE	FALSE	FALSE	FALSE	FALSE	FALSE	FALSE	FALSE	FALSE
HF	HP	Large cafe-au-lait macules with irregular margins	0.0242888	FALSE	FALSE	FALSE	FALSE	FALSE	TRUE	FALSE	FALSE	FALSE	FALSE	FALSE	FALSE	FALSE	FALSE	FALSE	FALSE	FALSE	FALSE	FALSE	FALSE	FALSE	FALSE	TRUE	FALSE	FALSE	FALSE	FALSE	FALSE	FALSE	FALSE	FALSE	FALSE	FALSE	FALSE	TRUE	FALSE	FALSE	FALSE	FALSE	FALSE	FALSE	FALSE	FALSE	FALSE	FALSE	FALSE	FALSE	FALSE	FALSE	FALSE	FALSE	FALSE	FALSE	FALSE	FALSE	FALSE	FALSE
HF	KEGG	Cell cycle	0.0248578	FALSE	FALSE	FALSE	FALSE	FALSE	TRUE	FALSE	FALSE	FALSE	FALSE	FALSE	FALSE	FALSE	FALSE	FALSE	FALSE	FALSE	FALSE	FALSE	FALSE	FALSE	FALSE	TRUE	FALSE	FALSE	FALSE	FALSE	FALSE	FALSE	TRUE	FALSE	FALSE	FALSE	TRUE	TRUE	FALSE	FALSE	FALSE	FALSE	FALSE	FALSE	FALSE	FALSE	FALSE	FALSE	FALSE	FALSE	FALSE	FALSE	FALSE	FALSE	FALSE	FALSE	FALSE	FALSE	FALSE	FALSE
HF	REAC	Oncogene Induced Senescence	0.0261175	FALSE	FALSE	FALSE	FALSE	FALSE	TRUE	FALSE	FALSE	FALSE	FALSE	FALSE	FALSE	FALSE	FALSE	FALSE	FALSE	FALSE	FALSE	FALSE	FALSE	FALSE	FALSE	FALSE	FALSE	FALSE	FALSE	FALSE	FALSE	FALSE	TRUE	FALSE	FALSE	FALSE	TRUE	TRUE	FALSE	FALSE	FALSE	FALSE	FALSE	FALSE	FALSE	FALSE	FALSE	FALSE	FALSE	FALSE	FALSE	FALSE	FALSE	FALSE	FALSE	FALSE	FALSE	FALSE	FALSE	FALSE
HF	HP	Neoplasm of the adrenal cortex	0.0270292	FALSE	FALSE	FALSE	FALSE	FALSE	TRUE	FALSE	FALSE	FALSE	FALSE	FALSE	FALSE	FALSE	FALSE	FALSE	FALSE	FALSE	FALSE	FALSE	FALSE	FALSE	FALSE	TRUE	FALSE	FALSE	FALSE	FALSE	FALSE	FALSE	FALSE	FALSE	FALSE	FALSE	TRUE	TRUE	FALSE	FALSE	FALSE	FALSE	FALSE	FALSE	FALSE	FALSE	FALSE	FALSE	FALSE	FALSE	FALSE	FALSE	FALSE	FALSE	FALSE	FALSE	FALSE	FALSE	FALSE	FALSE
HF	GO	regulation of cardiac muscle contraction by calcium ion signaling	0.0272074	FALSE	FALSE	FALSE	FALSE	FALSE	FALSE	FALSE	FALSE	FALSE	TRUE	FALSE	TRUE	FALSE	FALSE	FALSE	FALSE	FALSE	TRUE	TRUE	FALSE	FALSE	FALSE	FALSE	FALSE	FALSE	FALSE	FALSE	FALSE	FALSE	FALSE	FALSE	FALSE	FALSE	FALSE	FALSE	FALSE	FALSE	FALSE	FALSE	FALSE	FALSE	FALSE	FALSE	FALSE	FALSE	FALSE	FALSE	FALSE	FALSE	FALSE	FALSE	FALSE	FALSE	FALSE	FALSE	FALSE	FALSE
HF	KEGG	Hepatocellular carcinoma	0.0276718	FALSE	TRUE	FALSE	FALSE	FALSE	FALSE	FALSE	FALSE	FALSE	FALSE	FALSE	FALSE	FALSE	FALSE	FALSE	FALSE	FALSE	FALSE	FALSE	FALSE	FALSE	FALSE	TRUE	FALSE	FALSE	FALSE	FALSE	FALSE	FALSE	TRUE	FALSE	FALSE	FALSE	TRUE	FALSE	FALSE	FALSE	FALSE	FALSE	FALSE	FALSE	FALSE	FALSE	FALSE	FALSE	FALSE	TRUE	TRUE	FALSE	FALSE	FALSE	TRUE	FALSE	FALSE	FALSE	FALSE	FALSE
HF	KEGG	Bladder cancer	0.0311739	FALSE	FALSE	FALSE	FALSE	FALSE	FALSE	FALSE	FALSE	FALSE	FALSE	FALSE	FALSE	FALSE	FALSE	FALSE	FALSE	FALSE	FALSE	FALSE	FALSE	FALSE	FALSE	TRUE	FALSE	TRUE	FALSE	FALSE	FALSE	FALSE	FALSE	FALSE	FALSE	FALSE	TRUE	FALSE	FALSE	FALSE	FALSE	FALSE	FALSE	FALSE	FALSE	FALSE	FALSE	FALSE	TRUE	FALSE	FALSE	FALSE	FALSE	FALSE	FALSE	FALSE	FALSE	FALSE	FALSE	FALSE
HF	HP	Thyroid carcinoma	0.0315247	FALSE	FALSE	FALSE	FALSE	FALSE	TRUE	FALSE	FALSE	FALSE	FALSE	FALSE	FALSE	FALSE	FALSE	FALSE	FALSE	FALSE	FALSE	FALSE	FALSE	FALSE	FALSE	TRUE	FALSE	FALSE	FALSE	FALSE	FALSE	FALSE	FALSE	FALSE	FALSE	FALSE	TRUE	TRUE	FALSE	FALSE	FALSE	FALSE	FALSE	FALSE	FALSE	FALSE	FALSE	FALSE	FALSE	FALSE	FALSE	FALSE	FALSE	FALSE	TRUE	FALSE	FALSE	FALSE	FALSE	FALSE
HF	KEGG	Small cell lung cancer	0.03246	FALSE	FALSE	FALSE	FALSE	FALSE	FALSE	FALSE	FALSE	FALSE	FALSE	FALSE	FALSE	FALSE	FALSE	FALSE	FALSE	FALSE	FALSE	FALSE	FALSE	FALSE	FALSE	TRUE	FALSE	FALSE	FALSE	FALSE	FALSE	FALSE	TRUE	FALSE	FALSE	FALSE	FALSE	TRUE	FALSE	FALSE	FALSE	FALSE	FALSE	TRUE	FALSE	FALSE	FALSE	FALSE	FALSE	FALSE	FALSE	FALSE	FALSE	FALSE	FALSE	FALSE	FALSE	FALSE	FALSE	FALSE
HF	HP	Abnormality of circulating cortisol level	0.0343441	FALSE	FALSE	FALSE	FALSE	FALSE	TRUE	FALSE	FALSE	FALSE	FALSE	FALSE	FALSE	FALSE	FALSE	FALSE	FALSE	FALSE	FALSE	FALSE	FALSE	TRUE	FALSE	TRUE	FALSE	FALSE	FALSE	FALSE	FALSE	FALSE	FALSE	FALSE	FALSE	FALSE	TRUE	TRUE	FALSE	FALSE	FALSE	FALSE	FALSE	FALSE	FALSE	FALSE	FALSE	FALSE	FALSE	FALSE	FALSE	FALSE	FALSE	FALSE	FALSE	FALSE	FALSE	FALSE	FALSE	FALSE
HF	HP	Abnormal breast physiology	0.0343997	FALSE	FALSE	FALSE	FALSE	FALSE	TRUE	FALSE	FALSE	FALSE	FALSE	FALSE	FALSE	FALSE	FALSE	FALSE	FALSE	FALSE	FALSE	FALSE	FALSE	FALSE	FALSE	TRUE	FALSE	FALSE	FALSE	FALSE	FALSE	FALSE	FALSE	FALSE	FALSE	FALSE	FALSE	TRUE	FALSE	FALSE	FALSE	FALSE	FALSE	FALSE	FALSE	FALSE	FALSE	FALSE	FALSE	FALSE	FALSE	FALSE	FALSE	FALSE	FALSE	FALSE	FALSE	FALSE	FALSE	FALSE
HF	HP	Decreased vigilance	0.0343997	FALSE	FALSE	FALSE	FALSE	FALSE	TRUE	FALSE	FALSE	FALSE	FALSE	FALSE	FALSE	FALSE	FALSE	FALSE	FALSE	FALSE	FALSE	FALSE	FALSE	FALSE	FALSE	TRUE	FALSE	FALSE	FALSE	FALSE	FALSE	FALSE	FALSE	FALSE	FALSE	FALSE	FALSE	TRUE	FALSE	FALSE	FALSE	FALSE	FALSE	FALSE	FALSE	FALSE	FALSE	FALSE	FALSE	FALSE	FALSE	FALSE	FALSE	FALSE	FALSE	FALSE	FALSE	FALSE	FALSE	FALSE
HF	HP	Galactorrhea	0.0343997	FALSE	FALSE	FALSE	FALSE	FALSE	TRUE	FALSE	FALSE	FALSE	FALSE	FALSE	FALSE	FALSE	FALSE	FALSE	FALSE	FALSE	FALSE	FALSE	FALSE	FALSE	FALSE	TRUE	FALSE	FALSE	FALSE	FALSE	FALSE	FALSE	FALSE	FALSE	FALSE	FALSE	FALSE	TRUE	FALSE	FALSE	FALSE	FALSE	FALSE	FALSE	FALSE	FALSE	FALSE	FALSE	FALSE	FALSE	FALSE	FALSE	FALSE	FALSE	FALSE	FALSE	FALSE	FALSE	FALSE	FALSE
HF	HP	Parathyroid hyperplasia	0.0343997	FALSE	FALSE	FALSE	FALSE	FALSE	TRUE	FALSE	FALSE	FALSE	FALSE	FALSE	FALSE	FALSE	FALSE	FALSE	FALSE	FALSE	FALSE	FALSE	FALSE	FALSE	FALSE	TRUE	FALSE	FALSE	FALSE	FALSE	FALSE	FALSE	FALSE	FALSE	FALSE	FALSE	FALSE	TRUE	FALSE	FALSE	FALSE	FALSE	FALSE	FALSE	FALSE	FALSE	FALSE	FALSE	FALSE	FALSE	FALSE	FALSE	FALSE	FALSE	FALSE	FALSE	FALSE	FALSE	FALSE	FALSE
HF	KEGG	Endocrine resistance	0.0366802	FALSE	FALSE	FALSE	FALSE	FALSE	TRUE	FALSE	FALSE	FALSE	FALSE	FALSE	FALSE	FALSE	FALSE	FALSE	FALSE	FALSE	FALSE	FALSE	FALSE	FALSE	FALSE	TRUE	FALSE	FALSE	FALSE	FALSE	FALSE	FALSE	FALSE	FALSE	FALSE	FALSE	TRUE	FALSE	FALSE	FALSE	FALSE	FALSE	FALSE	FALSE	FALSE	FALSE	FALSE	FALSE	TRUE	FALSE	FALSE	FALSE	FALSE	FALSE	FALSE	FALSE	FALSE	FALSE	FALSE	FALSE
HF	HP	Abnormality of circulating glucocorticoid level	0.037356	FALSE	FALSE	FALSE	FALSE	FALSE	TRUE	FALSE	FALSE	FALSE	FALSE	FALSE	FALSE	FALSE	FALSE	FALSE	FALSE	FALSE	FALSE	FALSE	FALSE	TRUE	FALSE	TRUE	FALSE	FALSE	FALSE	FALSE	FALSE	FALSE	FALSE	FALSE	FALSE	FALSE	TRUE	TRUE	FALSE	FALSE	FALSE	FALSE	FALSE	FALSE	FALSE	FALSE	FALSE	FALSE	FALSE	FALSE	FALSE	FALSE	FALSE	FALSE	FALSE	FALSE	FALSE	FALSE	FALSE	FALSE
HF	HP	Neoplasm of the endocrine system	0.0396272	FALSE	FALSE	FALSE	FALSE	FALSE	TRUE	FALSE	FALSE	FALSE	FALSE	FALSE	FALSE	FALSE	FALSE	FALSE	FALSE	FALSE	FALSE	FALSE	FALSE	TRUE	FALSE	TRUE	FALSE	FALSE	FALSE	FALSE	FALSE	FALSE	FALSE	FALSE	FALSE	FALSE	TRUE	TRUE	FALSE	FALSE	FALSE	FALSE	FALSE	FALSE	FALSE	FALSE	FALSE	FALSE	TRUE	FALSE	FALSE	FALSE	FALSE	FALSE	TRUE	FALSE	FALSE	FALSE	FALSE	FALSE
HF	HP	Abnormal head blood vessel morphology	0.0416522	FALSE	FALSE	FALSE	FALSE	FALSE	FALSE	FALSE	FALSE	FALSE	FALSE	FALSE	FALSE	TRUE	FALSE	FALSE	FALSE	FALSE	FALSE	FALSE	FALSE	FALSE	FALSE	FALSE	FALSE	FALSE	FALSE	FALSE	TRUE	TRUE	FALSE	FALSE	FALSE	FALSE	FALSE	FALSE	FALSE	TRUE	FALSE	FALSE	FALSE	TRUE	FALSE	FALSE	FALSE	FALSE	FALSE	FALSE	FALSE	FALSE	FALSE	TRUE	FALSE	FALSE	FALSE	FALSE	TRUE	FALSE
HF	GO	positive regulation of potassium ion transmembrane transporter activity	0.0426349	FALSE	FALSE	FALSE	FALSE	FALSE	FALSE	FALSE	FALSE	FALSE	TRUE	TRUE	FALSE	FALSE	FALSE	FALSE	FALSE	FALSE	TRUE	FALSE	FALSE	FALSE	FALSE	FALSE	FALSE	FALSE	FALSE	FALSE	FALSE	FALSE	FALSE	FALSE	FALSE	FALSE	FALSE	FALSE	FALSE	FALSE	FALSE	FALSE	FALSE	FALSE	FALSE	FALSE	FALSE	FALSE	FALSE	FALSE	FALSE	FALSE	FALSE	FALSE	FALSE	FALSE	FALSE	FALSE	FALSE	TRUE
HF	GO	pseudopodium	0.0426613	FALSE	FALSE	FALSE	FALSE	FALSE	FALSE	FALSE	FALSE	FALSE	FALSE	TRUE	FALSE	FALSE	FALSE	FALSE	FALSE	FALSE	FALSE	FALSE	FALSE	FALSE	FALSE	FALSE	FALSE	FALSE	FALSE	FALSE	FALSE	FALSE	FALSE	FALSE	FALSE	FALSE	FALSE	FALSE	TRUE	FALSE	FALSE	FALSE	FALSE	FALSE	FALSE	TRUE	FALSE	FALSE	FALSE	FALSE	FALSE	FALSE	FALSE	FALSE	FALSE	FALSE	FALSE	FALSE	FALSE	FALSE
HF	GO	aggresome	0.0455622	FALSE	FALSE	FALSE	TRUE	FALSE	FALSE	FALSE	FALSE	FALSE	FALSE	FALSE	FALSE	FALSE	FALSE	FALSE	FALSE	FALSE	FALSE	FALSE	FALSE	FALSE	FALSE	FALSE	FALSE	FALSE	FALSE	FALSE	FALSE	FALSE	FALSE	FALSE	FALSE	FALSE	FALSE	FALSE	FALSE	FALSE	TRUE	FALSE	FALSE	FALSE	FALSE	FALSE	FALSE	FALSE	FALSE	FALSE	FALSE	FALSE	FALSE	FALSE	FALSE	TRUE	FALSE	FALSE	FALSE	FALSE
HF	WP	Cell cycle	0.0458083	FALSE	FALSE	FALSE	FALSE	FALSE	TRUE	FALSE	FALSE	FALSE	FALSE	FALSE	FALSE	FALSE	FALSE	FALSE	FALSE	FALSE	FALSE	FALSE	FALSE	FALSE	FALSE	TRUE	FALSE	FALSE	FALSE	FALSE	FALSE	FALSE	TRUE	FALSE	FALSE	FALSE	TRUE	TRUE	FALSE	FALSE	FALSE	FALSE	FALSE	FALSE	FALSE	FALSE	FALSE	FALSE	FALSE	FALSE	FALSE	FALSE	FALSE	FALSE	FALSE	FALSE	FALSE	FALSE	FALSE	FALSE
HF	GO	positive regulation of DNA damage response, signal transduction by p53 class mediator	0.046543	FALSE	FALSE	FALSE	FALSE	FALSE	FALSE	FALSE	FALSE	FALSE	FALSE	FALSE	FALSE	FALSE	FALSE	FALSE	FALSE	FALSE	FALSE	FALSE	FALSE	FALSE	FALSE	FALSE	FALSE	FALSE	FALSE	FALSE	FALSE	FALSE	FALSE	FALSE	FALSE	FALSE	TRUE	FALSE	FALSE	FALSE	FALSE	FALSE	FALSE	FALSE	FALSE	FALSE	FALSE	TRUE	FALSE	FALSE	FALSE	FALSE	TRUE	FALSE	FALSE	FALSE	FALSE	FALSE	FALSE	FALSE
HF	HP	Duodenal ulcer	0.0470949	FALSE	FALSE	FALSE	FALSE	FALSE	TRUE	FALSE	FALSE	FALSE	FALSE	FALSE	FALSE	FALSE	FALSE	FALSE	FALSE	FALSE	FALSE	FALSE	FALSE	FALSE	FALSE	TRUE	FALSE	FALSE	FALSE	FALSE	FALSE	FALSE	FALSE	FALSE	FALSE	FALSE	FALSE	TRUE	FALSE	FALSE	FALSE	FALSE	FALSE	FALSE	FALSE	FALSE	FALSE	FALSE	FALSE	FALSE	FALSE	FALSE	FALSE	FALSE	FALSE	FALSE	FALSE	FALSE	FALSE	FALSE
HF	GO	negative regulation of cyclin-dependent protein serine/threonine kinase activity	0.0489695	FALSE	FALSE	FALSE	FALSE	FALSE	TRUE	FALSE	FALSE	FALSE	FALSE	FALSE	FALSE	FALSE	FALSE	FALSE	FALSE	FALSE	FALSE	FALSE	FALSE	FALSE	FALSE	TRUE	FALSE	FALSE	FALSE	FALSE	FALSE	FALSE	FALSE	FALSE	FALSE	FALSE	TRUE	TRUE	FALSE	FALSE	FALSE	FALSE	FALSE	FALSE	FALSE	FALSE	FALSE	FALSE	FALSE	FALSE	FALSE	FALSE	FALSE	FALSE	FALSE	FALSE	FALSE	FALSE	FALSE	FALSE
HF	HP	Polycoria	0.0494106	FALSE	FALSE	FALSE	FALSE	FALSE	FALSE	FALSE	FALSE	FALSE	FALSE	FALSE	FALSE	FALSE	FALSE	FALSE	FALSE	TRUE	FALSE	FALSE	FALSE	FALSE	FALSE	FALSE	FALSE	FALSE	FALSE	FALSE	FALSE	FALSE	FALSE	FALSE	FALSE	FALSE	FALSE	FALSE	FALSE	FALSE	FALSE	FALSE	FALSE	TRUE	FALSE	FALSE	FALSE	FALSE	FALSE	FALSE	FALSE	FALSE	FALSE	FALSE	FALSE	FALSE	FALSE	FALSE	FALSE	FALSE
non-ischaemic HF	GO	regulation of cardiac muscle contraction by calcium ion signaling	0.00585475	FALSE	FALSE	FALSE	FALSE	FALSE	FALSE	FALSE	FALSE	FALSE	TRUE	FALSE	TRUE	FALSE	FALSE	FALSE	FALSE	FALSE	TRUE	TRUE	FALSE	FALSE	FALSE	FALSE	FALSE	FALSE	FALSE	FALSE	FALSE	FALSE	FALSE	FALSE	FALSE	FALSE	FALSE	FALSE	FALSE	FALSE	FALSE	FALSE	FALSE	FALSE	FALSE	FALSE	FALSE	FALSE	FALSE	FALSE	FALSE	FALSE	FALSE	FALSE	FALSE	FALSE	FALSE	FALSE	FALSE	FALSE
non-ischaemic HF	GO	positive regulation of potassium ion transmembrane transporter activity	0.00922043	FALSE	FALSE	FALSE	FALSE	FALSE	FALSE	FALSE	FALSE	FALSE	TRUE	TRUE	FALSE	FALSE	FALSE	FALSE	FALSE	FALSE	TRUE	FALSE	FALSE	FALSE	FALSE	FALSE	FALSE	FALSE	FALSE	FALSE	FALSE	FALSE	FALSE	FALSE	FALSE	FALSE	FALSE	FALSE	FALSE	FALSE	FALSE	FALSE	FALSE	FALSE	FALSE	FALSE	FALSE	FALSE	FALSE	FALSE	FALSE	FALSE	FALSE	FALSE	FALSE	FALSE	FALSE	FALSE	FALSE	TRUE
non-ischaemic HF	HP	Pituitary corticotropic cell adenoma	0.011854	FALSE	FALSE	FALSE	FALSE	FALSE	TRUE	FALSE	FALSE	FALSE	FALSE	FALSE	FALSE	FALSE	FALSE	FALSE	FALSE	FALSE	FALSE	FALSE	FALSE	TRUE	FALSE	TRUE	FALSE	FALSE	FALSE	FALSE	FALSE	FALSE	FALSE	FALSE	FALSE	FALSE	FALSE	FALSE	FALSE	FALSE	FALSE	FALSE	FALSE	FALSE	FALSE	FALSE	FALSE	FALSE	FALSE	FALSE	FALSE	FALSE	FALSE	FALSE	FALSE	FALSE	FALSE	FALSE	FALSE	FALSE
non-ischaemic HF	GO	aggresome	0.0121775	FALSE	FALSE	FALSE	TRUE	FALSE	FALSE	FALSE	FALSE	FALSE	FALSE	FALSE	FALSE	FALSE	FALSE	FALSE	FALSE	FALSE	FALSE	FALSE	FALSE	FALSE	FALSE	FALSE	FALSE	FALSE	FALSE	FALSE	FALSE	FALSE	FALSE	FALSE	FALSE	FALSE	FALSE	FALSE	FALSE	FALSE	TRUE	FALSE	FALSE	FALSE	FALSE	FALSE	FALSE	FALSE	FALSE	FALSE	FALSE	FALSE	FALSE	FALSE	FALSE	TRUE	FALSE	FALSE	FALSE	FALSE
non-ischaemic HF	WP	Glioblastoma signaling pathways	0.0168524	FALSE	FALSE	FALSE	FALSE	FALSE	TRUE	FALSE	FALSE	FALSE	FALSE	FALSE	FALSE	FALSE	FALSE	FALSE	FALSE	FALSE	FALSE	FALSE	FALSE	FALSE	FALSE	TRUE	FALSE	FALSE	FALSE	FALSE	FALSE	FALSE	TRUE	FALSE	FALSE	FALSE	FALSE	FALSE	FALSE	FALSE	FALSE	FALSE	FALSE	FALSE	FALSE	FALSE	FALSE	FALSE	TRUE	FALSE	FALSE	FALSE	FALSE	FALSE	FALSE	FALSE	FALSE	FALSE	FALSE	FALSE
non-ischaemic HF	GO	Z disc	0.0170839	FALSE	FALSE	FALSE	FALSE	FALSE	FALSE	FALSE	FALSE	FALSE	FALSE	TRUE	TRUE	FALSE	FALSE	TRUE	FALSE	FALSE	TRUE	FALSE	FALSE	FALSE	FALSE	FALSE	FALSE	FALSE	FALSE	FALSE	FALSE	FALSE	FALSE	TRUE	FALSE	FALSE	FALSE	FALSE	TRUE	FALSE	TRUE	FALSE	FALSE	FALSE	FALSE	FALSE	FALSE	FALSE	FALSE	FALSE	FALSE	FALSE	FALSE	FALSE	FALSE	FALSE	FALSE	FALSE	FALSE	FALSE
non-ischaemic HF	GO	cell communication by electrical coupling	0.0177433	FALSE	FALSE	FALSE	FALSE	FALSE	FALSE	FALSE	FALSE	FALSE	TRUE	FALSE	TRUE	FALSE	FALSE	FALSE	FALSE	FALSE	FALSE	TRUE	FALSE	FALSE	FALSE	FALSE	FALSE	FALSE	FALSE	FALSE	FALSE	FALSE	FALSE	FALSE	FALSE	FALSE	FALSE	FALSE	FALSE	FALSE	FALSE	FALSE	FALSE	FALSE	FALSE	FALSE	FALSE	FALSE	FALSE	FALSE	FALSE	FALSE	FALSE	FALSE	FALSE	FALSE	FALSE	FALSE	FALSE	TRUE
non-ischaemic HF	KEGG	Proteoglycans in cancer	0.0205985	FALSE	FALSE	FALSE	FALSE	FALSE	FALSE	FALSE	FALSE	FALSE	FALSE	FALSE	FALSE	FALSE	FALSE	FALSE	FALSE	FALSE	TRUE	TRUE	FALSE	FALSE	FALSE	TRUE	FALSE	FALSE	FALSE	FALSE	FALSE	FALSE	FALSE	TRUE	TRUE	FALSE	FALSE	FALSE	FALSE	FALSE	FALSE	FALSE	FALSE	FALSE	FALSE	FALSE	FALSE	FALSE	TRUE	FALSE	FALSE	FALSE	FALSE	FALSE	FALSE	FALSE	FALSE	FALSE	FALSE	FALSE
non-ischaemic HF	KEGG	Cushing syndrome	0.0299581	FALSE	FALSE	FALSE	FALSE	FALSE	TRUE	FALSE	FALSE	FALSE	FALSE	FALSE	FALSE	FALSE	FALSE	FALSE	FALSE	FALSE	FALSE	TRUE	FALSE	FALSE	FALSE	TRUE	FALSE	FALSE	FALSE	FALSE	FALSE	FALSE	TRUE	FALSE	FALSE	FALSE	FALSE	FALSE	FALSE	FALSE	FALSE	FALSE	FALSE	FALSE	FALSE	FALSE	FALSE	FALSE	FALSE	FALSE	FALSE	FALSE	FALSE	FALSE	FALSE	FALSE	FALSE	FALSE	FALSE	FALSE
non-ischaemic HF	HP	Adrenal overactivity	0.0324973	FALSE	FALSE	TRUE	FALSE	FALSE	TRUE	FALSE	FALSE	FALSE	FALSE	FALSE	FALSE	FALSE	FALSE	FALSE	FALSE	FALSE	FALSE	FALSE	FALSE	TRUE	FALSE	TRUE	FALSE	FALSE	FALSE	FALSE	FALSE	FALSE	FALSE	FALSE	FALSE	FALSE	FALSE	FALSE	FALSE	FALSE	FALSE	FALSE	FALSE	FALSE	FALSE	FALSE	FALSE	FALSE	FALSE	FALSE	FALSE	FALSE	FALSE	FALSE	FALSE	FALSE	FALSE	FALSE	FALSE	FALSE
non-ischaemic HF	KEGG	Non-small cell lung cancer	0.0443427	FALSE	FALSE	FALSE	FALSE	FALSE	FALSE	FALSE	FALSE	FALSE	FALSE	FALSE	FALSE	FALSE	FALSE	FALSE	FALSE	FALSE	FALSE	FALSE	FALSE	FALSE	FALSE	TRUE	FALSE	FALSE	FALSE	FALSE	FALSE	FALSE	TRUE	FALSE	FALSE	FALSE	FALSE	FALSE	FALSE	FALSE	FALSE	FALSE	FALSE	FALSE	FALSE	FALSE	FALSE	FALSE	TRUE	FALSE	FALSE	FALSE	FALSE	FALSE	FALSE	FALSE	FALSE	FALSE	FALSE	FALSE
non-ischaemic HF	KEGG	Glioma	0.0499703	FALSE	FALSE	FALSE	FALSE	FALSE	FALSE	FALSE	FALSE	FALSE	FALSE	FALSE	FALSE	FALSE	FALSE	FALSE	FALSE	FALSE	FALSE	TRUE	FALSE	FALSE	FALSE	TRUE	FALSE	FALSE	FALSE	FALSE	FALSE	FALSE	TRUE	FALSE	FALSE	FALSE	FALSE	FALSE	FALSE	FALSE	FALSE	FALSE	FALSE	FALSE	FALSE	FALSE	FALSE	FALSE	FALSE	FALSE	FALSE	FALSE	FALSE	FALSE	FALSE	FALSE	FALSE	FALSE	FALSE	FALSE
secondary HF	KEGG	Cholesterol metabolism	3.62269e-05	FALSE	FALSE	FALSE	FALSE	FALSE	FALSE	FALSE	FALSE	TRUE	FALSE	FALSE	FALSE	TRUE	FALSE	FALSE	FALSE	FALSE	FALSE	FALSE	FALSE	FALSE	FALSE	FALSE	FALSE	FALSE	TRUE	FALSE	FALSE	FALSE	FALSE	FALSE	FALSE	TRUE	FALSE	FALSE	FALSE	FALSE	FALSE	FALSE	FALSE	FALSE	FALSE	FALSE	FALSE	FALSE	FALSE	FALSE	FALSE	FALSE	FALSE	TRUE	FALSE	FALSE	FALSE	FALSE	FALSE	FALSE
secondary HF	GO	regulation of cell differentiation	0.00059686	TRUE	TRUE	FALSE	FALSE	FALSE	FALSE	TRUE	FALSE	TRUE	FALSE	FALSE	FALSE	FALSE	TRUE	FALSE	FALSE	FALSE	FALSE	FALSE	FALSE	FALSE	TRUE	FALSE	TRUE	TRUE	FALSE	FALSE	FALSE	FALSE	FALSE	FALSE	FALSE	TRUE	TRUE	TRUE	FALSE	FALSE	FALSE	FALSE	FALSE	FALSE	FALSE	FALSE	FALSE	FALSE	FALSE	TRUE	TRUE	FALSE	FALSE	TRUE	TRUE	FALSE	FALSE	FALSE	FALSE	FALSE
secondary HF	GO	response to nutrient levels	0.000971805	FALSE	TRUE	FALSE	FALSE	FALSE	FALSE	FALSE	FALSE	FALSE	FALSE	FALSE	FALSE	TRUE	FALSE	FALSE	FALSE	FALSE	FALSE	FALSE	FALSE	FALSE	FALSE	FALSE	FALSE	FALSE	FALSE	TRUE	FALSE	FALSE	FALSE	FALSE	FALSE	TRUE	FALSE	TRUE	FALSE	FALSE	FALSE	FALSE	FALSE	FALSE	FALSE	FALSE	FALSE	FALSE	FALSE	FALSE	TRUE	TRUE	TRUE	TRUE	FALSE	FALSE	FALSE	FALSE	FALSE	FALSE
secondary HF	WP	Cholesterol metabolism	0.0011053	FALSE	FALSE	FALSE	FALSE	FALSE	FALSE	FALSE	FALSE	FALSE	FALSE	FALSE	FALSE	TRUE	FALSE	FALSE	FALSE	FALSE	FALSE	FALSE	FALSE	FALSE	FALSE	FALSE	FALSE	FALSE	TRUE	FALSE	FALSE	FALSE	FALSE	FALSE	FALSE	TRUE	FALSE	FALSE	FALSE	FALSE	FALSE	FALSE	FALSE	FALSE	FALSE	FALSE	FALSE	FALSE	FALSE	FALSE	FALSE	FALSE	FALSE	TRUE	FALSE	FALSE	FALSE	FALSE	FALSE	FALSE
secondary HF	GO	positive regulation of DNA damage response, signal transduction by p53 class mediator	0.00131246	FALSE	FALSE	FALSE	FALSE	FALSE	FALSE	FALSE	FALSE	FALSE	FALSE	FALSE	FALSE	FALSE	FALSE	FALSE	FALSE	FALSE	FALSE	FALSE	FALSE	FALSE	FALSE	FALSE	FALSE	FALSE	FALSE	FALSE	FALSE	FALSE	FALSE	FALSE	FALSE	FALSE	TRUE	FALSE	FALSE	FALSE	FALSE	FALSE	FALSE	FALSE	FALSE	FALSE	FALSE	TRUE	FALSE	FALSE	FALSE	FALSE	TRUE	FALSE	FALSE	FALSE	FALSE	FALSE	FALSE	FALSE
secondary HF	KEGG	Cushing syndrome	0.00547116	FALSE	FALSE	FALSE	FALSE	FALSE	FALSE	FALSE	FALSE	FALSE	FALSE	FALSE	FALSE	FALSE	FALSE	FALSE	FALSE	FALSE	FALSE	FALSE	FALSE	FALSE	FALSE	FALSE	FALSE	FALSE	FALSE	FALSE	FALSE	FALSE	FALSE	FALSE	FALSE	FALSE	TRUE	TRUE	FALSE	FALSE	FALSE	FALSE	FALSE	FALSE	FALSE	FALSE	FALSE	FALSE	FALSE	TRUE	TRUE	FALSE	FALSE	TRUE	FALSE	FALSE	FALSE	FALSE	FALSE	FALSE
secondary HF	WP	DNA damage response (only ATM dependent)	0.00592898	FALSE	FALSE	FALSE	FALSE	FALSE	FALSE	FALSE	FALSE	FALSE	FALSE	FALSE	FALSE	FALSE	FALSE	FALSE	FALSE	FALSE	FALSE	FALSE	FALSE	FALSE	FALSE	FALSE	FALSE	FALSE	FALSE	FALSE	FALSE	FALSE	FALSE	FALSE	FALSE	FALSE	TRUE	FALSE	FALSE	FALSE	FALSE	FALSE	FALSE	FALSE	FALSE	FALSE	FALSE	FALSE	FALSE	TRUE	FALSE	FALSE	TRUE	TRUE	FALSE	FALSE	FALSE	FALSE	FALSE	FALSE
secondary HF	GO	lipoprotein particle	0.00741843	FALSE	FALSE	FALSE	FALSE	FALSE	FALSE	FALSE	FALSE	FALSE	FALSE	FALSE	FALSE	FALSE	FALSE	FALSE	FALSE	FALSE	FALSE	FALSE	FALSE	FALSE	FALSE	FALSE	FALSE	FALSE	TRUE	FALSE	FALSE	FALSE	FALSE	FALSE	FALSE	TRUE	FALSE	FALSE	FALSE	FALSE	FALSE	FALSE	FALSE	FALSE	FALSE	FALSE	FALSE	FALSE	FALSE	FALSE	FALSE	FALSE	FALSE	TRUE	FALSE	FALSE	FALSE	FALSE	FALSE	FALSE
secondary HF	KEGG	Viral carcinogenesis	0.00831418	FALSE	FALSE	FALSE	FALSE	FALSE	FALSE	FALSE	FALSE	FALSE	FALSE	FALSE	FALSE	FALSE	FALSE	FALSE	FALSE	FALSE	FALSE	FALSE	FALSE	FALSE	FALSE	FALSE	FALSE	FALSE	FALSE	FALSE	FALSE	FALSE	FALSE	FALSE	FALSE	FALSE	TRUE	TRUE	FALSE	FALSE	FALSE	FALSE	FALSE	FALSE	FALSE	TRUE	FALSE	FALSE	FALSE	FALSE	FALSE	FALSE	TRUE	FALSE	FALSE	FALSE	FALSE	FALSE	FALSE	FALSE
secondary HF	KEGG	Hepatocellular carcinoma	0.0117573	FALSE	TRUE	FALSE	FALSE	FALSE	FALSE	FALSE	FALSE	FALSE	FALSE	FALSE	FALSE	FALSE	FALSE	FALSE	FALSE	FALSE	FALSE	FALSE	FALSE	FALSE	FALSE	FALSE	FALSE	FALSE	FALSE	FALSE	FALSE	FALSE	FALSE	FALSE	FALSE	FALSE	TRUE	FALSE	FALSE	FALSE	FALSE	FALSE	FALSE	FALSE	FALSE	FALSE	FALSE	FALSE	FALSE	TRUE	TRUE	FALSE	FALSE	FALSE	TRUE	FALSE	FALSE	FALSE	FALSE	FALSE
secondary HF	GO	amyloid fibril formation	0.0132034	FALSE	FALSE	FALSE	FALSE	FALSE	FALSE	FALSE	FALSE	FALSE	FALSE	FALSE	FALSE	FALSE	FALSE	FALSE	FALSE	FALSE	FALSE	FALSE	TRUE	FALSE	FALSE	FALSE	FALSE	FALSE	FALSE	FALSE	FALSE	FALSE	FALSE	FALSE	FALSE	FALSE	TRUE	FALSE	FALSE	FALSE	FALSE	FALSE	FALSE	FALSE	FALSE	FALSE	FALSE	FALSE	FALSE	FALSE	FALSE	FALSE	FALSE	TRUE	FALSE	FALSE	FALSE	FALSE	FALSE	FALSE
secondary HF	WP	Statin inhibition of cholesterol production	0.0155439	FALSE	FALSE	FALSE	FALSE	FALSE	FALSE	FALSE	FALSE	FALSE	FALSE	FALSE	FALSE	TRUE	FALSE	FALSE	FALSE	FALSE	FALSE	FALSE	FALSE	FALSE	FALSE	FALSE	FALSE	FALSE	FALSE	FALSE	FALSE	FALSE	FALSE	FALSE	FALSE	TRUE	FALSE	FALSE	FALSE	FALSE	FALSE	FALSE	FALSE	FALSE	FALSE	FALSE	FALSE	FALSE	FALSE	FALSE	FALSE	FALSE	FALSE	TRUE	FALSE	FALSE	FALSE	FALSE	FALSE	FALSE
secondary HF	KEGG	Pathways in cancer	0.0180011	FALSE	TRUE	FALSE	FALSE	FALSE	FALSE	FALSE	FALSE	FALSE	FALSE	FALSE	FALSE	FALSE	FALSE	FALSE	FALSE	FALSE	FALSE	FALSE	FALSE	FALSE	FALSE	FALSE	FALSE	TRUE	FALSE	FALSE	FALSE	FALSE	FALSE	FALSE	FALSE	FALSE	TRUE	TRUE	FALSE	FALSE	FALSE	FALSE	FALSE	TRUE	TRUE	FALSE	FALSE	FALSE	FALSE	TRUE	TRUE	FALSE	TRUE	FALSE	FALSE	FALSE	FALSE	FALSE	FALSE	FALSE
secondary HF	WP	Lipid particles composition	0.0188581	FALSE	FALSE	FALSE	FALSE	FALSE	FALSE	FALSE	FALSE	FALSE	FALSE	FALSE	FALSE	FALSE	FALSE	FALSE	FALSE	FALSE	FALSE	FALSE	FALSE	FALSE	FALSE	FALSE	FALSE	FALSE	FALSE	FALSE	FALSE	FALSE	FALSE	FALSE	FALSE	TRUE	FALSE	FALSE	FALSE	FALSE	FALSE	FALSE	FALSE	FALSE	FALSE	FALSE	FALSE	FALSE	FALSE	FALSE	FALSE	FALSE	FALSE	TRUE	FALSE	FALSE	FALSE	FALSE	FALSE	FALSE
secondary HF	GO	collagen type IV trimer	0.0191355	FALSE	FALSE	FALSE	FALSE	FALSE	FALSE	FALSE	FALSE	FALSE	FALSE	FALSE	FALSE	FALSE	FALSE	FALSE	FALSE	FALSE	FALSE	FALSE	FALSE	FALSE	FALSE	FALSE	FALSE	FALSE	FALSE	FALSE	FALSE	FALSE	FALSE	FALSE	FALSE	FALSE	FALSE	FALSE	FALSE	FALSE	FALSE	FALSE	FALSE	TRUE	TRUE	FALSE	FALSE	FALSE	FALSE	FALSE	FALSE	FALSE	FALSE	FALSE	FALSE	FALSE	FALSE	FALSE	FALSE	FALSE
secondary HF	GO	cyclin-dependent protein serine/threonine kinase inhibitor activity	0.0216495	FALSE	FALSE	FALSE	FALSE	FALSE	FALSE	FALSE	FALSE	FALSE	FALSE	FALSE	FALSE	FALSE	FALSE	FALSE	FALSE	FALSE	FALSE	FALSE	FALSE	FALSE	FALSE	FALSE	FALSE	FALSE	FALSE	FALSE	FALSE	FALSE	FALSE	FALSE	FALSE	FALSE	TRUE	TRUE	FALSE	FALSE	FALSE	FALSE	FALSE	FALSE	FALSE	FALSE	FALSE	FALSE	FALSE	FALSE	FALSE	FALSE	FALSE	FALSE	FALSE	FALSE	FALSE	FALSE	FALSE	FALSE
secondary HF	WP	Bile acids synthesis and enterohepatic circulation	0.0275952	FALSE	FALSE	FALSE	FALSE	FALSE	FALSE	FALSE	FALSE	FALSE	FALSE	FALSE	FALSE	TRUE	FALSE	FALSE	FALSE	FALSE	FALSE	FALSE	FALSE	FALSE	FALSE	FALSE	FALSE	FALSE	FALSE	FALSE	FALSE	FALSE	FALSE	FALSE	FALSE	FALSE	FALSE	FALSE	FALSE	FALSE	FALSE	FALSE	FALSE	FALSE	FALSE	FALSE	FALSE	FALSE	FALSE	FALSE	FALSE	FALSE	FALSE	TRUE	FALSE	FALSE	FALSE	FALSE	FALSE	FALSE
secondary HF	HP	Calcification of the aorta	0.0322823	FALSE	FALSE	FALSE	FALSE	FALSE	FALSE	FALSE	FALSE	FALSE	FALSE	FALSE	FALSE	TRUE	FALSE	FALSE	FALSE	FALSE	FALSE	FALSE	FALSE	FALSE	TRUE	FALSE	FALSE	FALSE	FALSE	FALSE	FALSE	FALSE	FALSE	FALSE	FALSE	FALSE	FALSE	FALSE	FALSE	FALSE	FALSE	FALSE	FALSE	FALSE	FALSE	FALSE	FALSE	FALSE	FALSE	FALSE	FALSE	FALSE	FALSE	TRUE	FALSE	FALSE	FALSE	FALSE	FALSE	FALSE
secondary HF	WP	Familial hyperlipidemia type 3	0.032575	FALSE	FALSE	FALSE	FALSE	FALSE	FALSE	FALSE	FALSE	FALSE	FALSE	FALSE	FALSE	FALSE	FALSE	FALSE	FALSE	FALSE	FALSE	FALSE	FALSE	FALSE	FALSE	FALSE	FALSE	FALSE	FALSE	FALSE	FALSE	FALSE	FALSE	FALSE	FALSE	TRUE	FALSE	FALSE	FALSE	FALSE	FALSE	FALSE	FALSE	FALSE	FALSE	FALSE	FALSE	FALSE	FALSE	FALSE	FALSE	FALSE	FALSE	TRUE	FALSE	FALSE	FALSE	FALSE	FALSE	FALSE
secondary HF	REAC	Plasma lipoprotein assembly, remodeling, and clearance	0.0360073	FALSE	FALSE	FALSE	FALSE	FALSE	FALSE	FALSE	FALSE	FALSE	FALSE	FALSE	FALSE	FALSE	FALSE	FALSE	FALSE	FALSE	FALSE	FALSE	FALSE	FALSE	FALSE	FALSE	FALSE	FALSE	TRUE	FALSE	FALSE	FALSE	FALSE	FALSE	FALSE	TRUE	FALSE	FALSE	FALSE	FALSE	FALSE	FALSE	FALSE	FALSE	FALSE	FALSE	FALSE	FALSE	FALSE	FALSE	FALSE	FALSE	FALSE	TRUE	FALSE	FALSE	FALSE	FALSE	FALSE	FALSE
secondary HF	KEGG	Human papillomavirus infection	0.0392183	FALSE	TRUE	FALSE	FALSE	FALSE	FALSE	FALSE	FALSE	FALSE	FALSE	FALSE	FALSE	FALSE	FALSE	FALSE	FALSE	FALSE	FALSE	FALSE	FALSE	FALSE	FALSE	FALSE	FALSE	TRUE	FALSE	FALSE	FALSE	FALSE	FALSE	FALSE	FALSE	FALSE	FALSE	FALSE	FALSE	FALSE	FALSE	FALSE	FALSE	TRUE	TRUE	FALSE	FALSE	FALSE	FALSE	TRUE	TRUE	FALSE	FALSE	FALSE	FALSE	FALSE	FALSE	FALSE	FALSE	FALSE
secondary HF	WP	Familial hyperlipidemia type 5	0.0437505	FALSE	FALSE	FALSE	FALSE	FALSE	FALSE	FALSE	FALSE	FALSE	FALSE	FALSE	FALSE	FALSE	FALSE	FALSE	FALSE	FALSE	FALSE	FALSE	FALSE	FALSE	FALSE	FALSE	FALSE	FALSE	FALSE	FALSE	FALSE	FALSE	FALSE	FALSE	FALSE	TRUE	FALSE	FALSE	FALSE	FALSE	FALSE	FALSE	FALSE	FALSE	FALSE	FALSE	FALSE	FALSE	FALSE	FALSE	FALSE	FALSE	FALSE	TRUE	FALSE	FALSE	FALSE	FALSE	FALSE	FALSE
secondary HF	WP	Familial hyperlipidemia type 2	0.0499432	FALSE	FALSE	FALSE	FALSE	FALSE	FALSE	FALSE	FALSE	FALSE	FALSE	FALSE	FALSE	FALSE	FALSE	FALSE	FALSE	FALSE	FALSE	FALSE	FALSE	FALSE	FALSE	FALSE	FALSE	FALSE	FALSE	FALSE	FALSE	FALSE	FALSE	FALSE	FALSE	TRUE	FALSE	FALSE	FALSE	FALSE	FALSE	FALSE	FALSE	FALSE	FALSE	FALSE	FALSE	FALSE	FALSE	FALSE	FALSE	FALSE	FALSE	TRUE	FALSE	FALSE	FALSE	FALSE	FALSE	FALSE
secondary HF	GO	apolipoprotein binding	0.049999	FALSE	FALSE	FALSE	FALSE	FALSE	FALSE	FALSE	FALSE	FALSE	FALSE	FALSE	FALSE	FALSE	FALSE	FALSE	FALSE	FALSE	FALSE	FALSE	FALSE	FALSE	FALSE	FALSE	FALSE	FALSE	TRUE	FALSE	FALSE	FALSE	FALSE	FALSE	FALSE	TRUE	FALSE	FALSE	FALSE	FALSE	FALSE	FALSE	FALSE	FALSE	FALSE	FALSE	FALSE	FALSE	FALSE	FALSE	FALSE	FALSE	FALSE	FALSE	FALSE	FALSE	FALSE	FALSE	FALSE	FALSE

### Sheet: 7-tissue_enrich
Tissue / cell type category	Tissue / cell type	Source	P heritability enrichment
			Heart failure	Non-ischaemic HF	Non-ischaemic HFrEF	Non-ischaemic HFpEF
Adipose	Adipocytes	Franke Lab	0.0177824	0.758564	0.38532	0.163206
Adipose	Subcutaneous fat	Franke Lab	0.0306249	0.263192	0.166517	0.695106
Adipose	Subcutaneous fat abdominal	Franke Lab	0.0407274	0.20522	0.17787	0.607764
Adipose	Adipose visceral omentum	GTEx	0.13869	0.490058	0.459755	0.785237
Adipose	Adipose subcutaneous	GTEx	0.20173	0.335985	0.0823641	0.956066
Blood/Immune	B lymphocytes	Franke Lab	0.0115165	0.611194	0.602885	0.391837
Blood/Immune	Serum	Franke Lab	0.0314427	0.000669666	0.657058	0.392888
Blood/Immune	Precursor cells b lymphoid	Franke Lab	0.098155	0.878388	0.812938	0.819598
Blood/Immune	Cells transformed fibroblasts	GTEx	0.126979	0.568925	0.309442	0.489844
Blood/Immune	Plasma cells	Franke Lab	0.207324	0.796632	0.726112	0.557008
Blood/Immune	Immune system	Franke Lab	0.252031	0.841982	0.171638	0.24304
Blood/Immune	Granulocyte macrophage progenitor cells	Franke Lab	0.307358	0.606997	0.312163	0.708156
Blood/Immune	Lymphocytes	Franke Lab	0.318403	0.538939	0.426805	0.0968511
Blood/Immune	Monocyte macrophage precursor cells	Franke Lab	0.343919	0.668961	0.280754	0.776408
Blood/Immune	Hematopoietic stem cells	Franke Lab	0.344724	0.717912	0.758658	0.742266
Blood/Immune	Granulocyte precursor cells	Franke Lab	0.367168	0.707941	0.898481	0.75395
Blood/Immune	Leukocytes mononuclear	Franke Lab	0.368605	0.939625	0.472845	0.420151
Blood/Immune	Cd4 positive t lymphocytes	Franke Lab	0.431572	0.524614	0.515743	0.188738
Blood/Immune	Blood platelets	Franke Lab	0.478004	0.237426	0.725635	0.648145
Blood/Immune	Blood	Franke Lab	0.497226	0.617824	0.454605	0.538631
Blood/Immune	Leukocytes	Franke Lab	0.532393	0.693435	0.239863	0.0855379
Blood/Immune	Cells ebv-transformed lymphocytes	GTEx	0.532664	0.26162	0.426709	0.701429
Blood/Immune	Palatine tonsil	Franke Lab	0.537087	0.348713	0.72451	0.758838
Blood/Immune	Synovial fluid	Franke Lab	0.545579	0.879072	0.726886	0.634968
Blood/Immune	Killer cells natural	Franke Lab	0.552721	0.732195	0.753061	0.330722
Blood/Immune	Fetal blood	Franke Lab	0.621624	0.869824	0.368947	0.462418
Blood/Immune	Megakaryocyte erythroid progenitor cells	Franke Lab	0.640808	0.567725	0.864165	0.494662
Blood/Immune	Lymphocytes null	Franke Lab	0.645137	0.332952	0.446751	0.093238
Blood/Immune	Myeloid progenitor cells	Franke Lab	0.646532	0.820254	0.646512	0.696559
Blood/Immune	T lymphocytes regulatory	Franke Lab	0.652239	0.497097	0.371517	0.622219
Blood/Immune	Monocytes	Franke Lab	0.664432	0.988302	0.144613	0.928229
Blood/Immune	Mononuclear phagocyte system	Franke Lab	0.725708	0.938287	0.201174	0.910219
Blood/Immune	Erythroid cells	Franke Lab	0.760461	0.618172	0.455509	0.505558
Blood/Immune	Neutrophils	Franke Lab	0.80536	0.80145	0.341	0.896848
Blood/Immune	Spleen	GTEx	0.812454	0.657454	0.764378	0.768528
Blood/Immune	Bone marrow cells	Franke Lab	0.836086	0.943547	0.519514	0.608357
Blood/Immune	T lymphocytes	Franke Lab	0.849128	0.791607	0.600329	0.53476
Blood/Immune	Lymph nodes	Franke Lab	0.859382	0.560874	0.728005	0.787253
Blood/Immune	Lymphoid tissue	Franke Lab	0.876456	0.405717	0.583875	0.876235
Blood/Immune	Whole blood	GTEx	0.886409	0.904141	0.710136	0.561975
Blood/Immune	Macrophages	Franke Lab	0.887015	0.883495	0.278221	0.906159
Blood/Immune	Blood cells	Franke Lab	0.919427	0.974062	0.627748	0.351506
Blood/Immune	Dendritic cells	Franke Lab	0.986094	0.9814	0.536993	0.652064
Blood/Immune	Spleen	Franke Lab	0.988658	0.916941	0.803864	0.890945
Blood/Immune	Macrophages alveolar	Franke Lab	0.989712	0.966627	0.56939	0.226655
Blood/Immune	Phagocytes	Franke Lab	0.994105	0.992386	0.598737	0.932131
Digestive	Parotid gland	Franke Lab	0.0272725	0.0100207	0.209947	0.0544067
Digestive	Salivary glands	Franke Lab	0.0450889	0.0301996	0.227226	0.0863075
Digestive	Ileum	Franke Lab	0.0596736	0.591782	0.611543	0.815317
Digestive	Intestine small	Franke Lab	0.149849	0.619014	0.512761	0.53107
Digestive	Esophagus muscularis	GTEx	0.196752	0.687401	0.333435	0.617967
Digestive	Rectum	Franke Lab	0.222806	0.401527	0.660112	0.20694
Digestive	Esophagus gastroesophageal junction	GTEx	0.238857	0.47128	0.194346	0.537129
Digestive	Gastrointestinal tract	Franke Lab	0.267526	0.450136	0.905265	0.424989
Digestive	Intestines	Franke Lab	0.317339	0.239061	0.815691	0.525945
Digestive	Colon transverse	GTEx	0.319721	0.463455	0.380529	0.710023
Digestive	Intestinal mucosa	Franke Lab	0.358665	0.963112	0.984201	0.836221
Digestive	Stomach	GTEx	0.371997	0.160861	0.216491	0.0188069
Digestive	Colon sigmoid	Franke Lab	0.406179	0.855573	0.732004	0.648857
Digestive	Colon	Franke Lab	0.532784	0.289932	0.452722	0.373146
Digestive	Colon sigmoid	GTEx	0.564406	0.684133	0.145839	0.129312
Digestive	Small intestine terminal ileum	GTEx	0.646016	0.728079	0.701627	0.540737
Digestive	Stomach	Franke Lab	0.796587	0.706379	0.185375	0.425256
Digestive	Upper gastrointestinal tract	Franke Lab	0.88421	0.511315	0.43689	0.419634
Digestive	Cecum	Franke Lab	0.899346	0.616711	0.275417	0.0553322
Digestive	Esophagus mucosa	GTEx	0.93627	0.931798	0.700412	0.502063
Digestive	Esophagus	Franke Lab	0.967421	0.948227	0.50091	0.459965
Endocrine	Pituitary	GTEx	0.0386669	0.430845	0.9258	0.0601733
Endocrine	Adrenal gland	GTEx	0.0717608	0.613453	0.298567	0.299885
Endocrine	Endocrine glands	Franke Lab	0.20927	0.843994	0.769245	0.125601
Endocrine	Adrenal glands	Franke Lab	0.224419	0.438327	0.492116	0.0777067
Endocrine	Endocrine cells	Franke Lab	0.225854	0.746014	0.188114	0.580828
Endocrine	Gonads	Franke Lab	0.229643	0.799424	0.530576	0.0960254
Endocrine	Adrenal cortex	Franke Lab	0.299007	0.667494	0.409581	0.042384
Endocrine	Granulosa cells	Franke Lab	0.470497	0.770865	0.627318	0.791561
Endocrine	Thyroid	GTEx	0.52869	0.313661	0.418021	0.0335307
Endocrine	Minor salivary gland	GTEx	0.6224	0.385016	0.444245	0.573254
Endocrine	Thyroid gland	Franke Lab	0.930512	0.288555	0.702951	0.178303
Heart	Heart left ventricle	GTEx	0.00233437	0.000561745	0.0155896	0.0295774
Heart	Atrial appendage	Franke Lab	0.00581032	0.0191743	0.0129807	0.030002
Heart	Heart atria	Franke Lab	0.00954273	0.0462728	0.00314051	0.0434388
Heart	Heart atrial appendage	GTEx	0.0313697	0.00321444	0.062756	0.326324
Heart	Heart	Franke Lab	0.173985	0.384329	0.0316159	0.0545103
Heart	Aortic valve	Franke Lab	0.249113	0.813771	0.440466	0.453548
Mucocutaneous	Skin sun exposed lower leg	GTEx	0.351747	0.870566	0.961147	0.208973
Mucocutaneous	Pharynx	Franke Lab	0.422399	0.556173	0.581096	0.429501
Mucocutaneous	Keratinocytes	Franke Lab	0.680141	0.358673	0.289586	0.509243
Mucocutaneous	Nasopharynx	Franke Lab	0.730161	0.509779	0.156324	0.467293
Mucocutaneous	Serous membrane	Franke Lab	0.744637	0.871585	0.184711	0.145434
Mucocutaneous	Mouth	Franke Lab	0.755675	0.551401	0.136708	0.0602385
Mucocutaneous	Skin not sun exposed suprapubic	GTEx	0.819782	0.973613	0.887867	0.391795
Mucocutaneous	Mucous membrane	Franke Lab	0.858232	0.897296	0.88131	0.400575
Mucocutaneous	Mouth mucosa	Franke Lab	0.864411	0.394639	0.235097	0.0684556
Mucocutaneous	Epidermis	Franke Lab	0.902466	0.829739	0.83253	0.882625
Mucocutaneous	Skin	Franke Lab	0.9708	0.944029	0.732192	0.938411
Mucocutaneous	Membranes	Franke Lab	0.971358	0.924521	0.904588	0.441423
Mucocutaneous	Nasal mucosa	Franke Lab	0.990421	0.803625	0.384219	0.229273
Musculoskeletal/Connective	Quadriceps muscle	Franke Lab	0.016086	0.0358656	0.298053	0.448719
Musculoskeletal/Connective	Muscles	Franke Lab	0.0210349	0.0456999	0.393375	0.254382
Musculoskeletal/Connective	Osteoblasts	Franke Lab	0.0268629	0.307646	0.703703	0.960715
Musculoskeletal/Connective	Cervical vertebrae	Franke Lab	0.0420057	0.0584578	0.642871	0.0738515
Musculoskeletal/Connective	Muscle smooth	Franke Lab	0.0439053	0.0255312	0.120144	0.634403
Musculoskeletal/Connective	Myometrium	Franke Lab	0.046046	0.775637	0.0278923	0.990728
Musculoskeletal/Connective	Muscle skeletal	GTEx	0.0509	0.0513031	0.139018	0.255567
Musculoskeletal/Connective	Myocytes smooth muscle	Franke Lab	0.0664673	0.124677	0.517733	0.268948
Musculoskeletal/Connective	Fibroblasts	Franke Lab	0.0714021	0.113416	0.692182	0.200515
Musculoskeletal/Connective	Stromal cells	Franke Lab	0.201753	0.028598	0.557603	0.186729
Musculoskeletal/Connective	Cartilage	Franke Lab	0.214508	0.330403	0.0300925	0.45037
Musculoskeletal/Connective	Chondrocytes	Franke Lab	0.261523	0.480273	0.731316	0.15183
Musculoskeletal/Connective	Cicatrix	Franke Lab	0.379232	0.804313	0.309699	0.759457
Musculoskeletal/Connective	Keloid	Franke Lab	0.453491	0.613758	0.113611	0.591908
Musculoskeletal/Connective	Connective tissue cells	Franke Lab	0.562913	0.551304	0.174781	0.671657
Musculoskeletal/Connective	Synovial membrane	Franke Lab	0.642752	0.431089	0.561865	0.653354
Nervous	Retina	Franke Lab	0.00278964	0.00248657	0.355089	0.0534138
Nervous	Frontal lobe	Franke Lab	0.0425773	0.0234694	0.206637	0.881842
Nervous	Hypothalamus	Franke Lab	0.0525563	0.308868	0.0917214	0.35298
Nervous	Diencephalon	Franke Lab	0.0597653	0.336458	0.360121	0.216426
Nervous	Hypothalamo hypophyseal system	Franke Lab	0.0901007	0.443868	0.125085	0.135036
Nervous	Brain	Franke Lab	0.351678	0.108251	0.0659668	0.691954
Nervous	Neural stem cells	Franke Lab	0.436178	0.682199	0.453081	0.124496
Nervous	Entorhinal cortex	Franke Lab	0.437786	0.383823	0.0803249	0.709965
Nervous	Parietal lobe	Franke Lab	0.452974	0.101303	0.314236	0.732467
Nervous	Nerve tibial	GTEx	0.456471	0.429724	0.134271	0.0516751
Nervous	Basal ganglia	Franke Lab	0.520872	0.615626	0.707174	0.765357
Nervous	Cerebral cortex	Franke Lab	0.525875	0.14057	0.0455963	0.7929
Nervous	Brain cerebellum	GTEx	0.533167	0.0530236	0.174437	0.17789
Nervous	Brain putamen basal ganglia	GTEx	0.551641	0.148568	0.0344716	0.518593
Nervous	Hippocampus	Franke Lab	0.582436	0.202785	0.191795	0.631445
Nervous	Brain frontal cortex b	GTEx	0.600826	0.365583	0.00991276	0.621334
Nervous	Brain spinal cord cervical c-1	GTEx	0.635434	0.767277	0.579197	0.316982
Nervous	Brain caudate basal ganglia	GTEx	0.637136	0.229289	0.0517525	0.519517
Nervous	Brain substantia nigra	GTEx	0.65273	0.642434	0.534857	0.639472
Nervous	Brain cortex	GTEx	0.688858	0.180594	0.0049371	0.267521
Nervous	Corpus striatum	Franke Lab	0.720074	0.362376	0.805479	0.680638
Nervous	Limbic system	Franke Lab	0.720328	0.237801	0.0769196	0.748575
Nervous	Visual cortex	Franke Lab	0.74545	0.466634	0.702873	0.943238
Nervous	Brain anterior cingulate cortex b	GTEx	0.808232	0.287154	0.0510626	0.46943
Nervous	Brain nucleus accumbens basal ganglia	GTEx	0.824335	0.352531	0.0600656	0.754493
Nervous	Cerebellum	Franke Lab	0.827968	0.433314	0.712979	0.696374
Nervous	Metencephalon	Franke Lab	0.834018	0.347511	0.765003	0.68176
Nervous	Brain cerebellar hemisphere	GTEx	0.878465	0.355958	0.176098	0.65842
Nervous	Brain amygdala	GTEx	0.89421	0.203677	0.262543	0.539822
Nervous	Brain hypothalamus	GTEx	0.89968	0.593713	0.394037	0.245042
Nervous	Brain stem	Franke Lab	0.930069	0.510466	0.892756	0.28473
Nervous	Brain hippocampus	GTEx	0.957582	0.640023	0.0577684	0.66529
Nervous	Mesencephalon	Franke Lab	0.988115	0.981777	0.635215	0.813123
Other (cell)	Mesenchymal stem cells	Franke Lab	0.0115147	0.0841065	0.586824	0.128188
Other (cell)	Stem cells	Franke Lab	0.027044	0.0997412	0.683575	0.140463
Other (cell)	Embryonic stem cells	Franke Lab	0.0655869	0.117957	0.558439	0.10507
Other (cell)	Embryoid bodies	Franke Lab	0.204685	0.875345	0.941296	0.568536
Other (cell)	Epithelial cells	Franke Lab	0.2319	0.197128	0.0649736	0.480092
Other (cell)	Induced pluripotent stem cells	Franke Lab	0.311996	0.139311	0.868114	0.181139
Other (cell)	Glucagon secreting cells	Franke Lab	0.385274	0.58565	0.0333453	0.0859565
Other (cell)	Adult stem cells	Franke Lab	0.44932	0.364847	0.730578	0.223902
Other (cell)	Endothelial cells	Franke Lab	0.661759	0.0630121	0.300972	0.378314
Other (organ/tissue)	Kidney	Franke Lab	0.0524868	0.290603	0.53428	0.0591427
Other (organ/tissue)	Hepatocytes	Franke Lab	0.0528134	0.469583	0.292487	0.256913
Other (organ/tissue)	Chorion	Franke Lab	0.111749	0.706882	0.712435	0.554455
Other (organ/tissue)	Bladder	GTEx	0.142468	0.139033	0.0224117	0.858326
Other (organ/tissue)	Kidney cortex	GTEx	0.147533	0.322911	0.315568	0.000219673
Other (organ/tissue)	Kidney cortex	Franke Lab	0.168896	0.359366	0.79709	0.157042
Other (organ/tissue)	Liver	Franke Lab	0.18997	0.624214	0.892667	0.0549511
Other (organ/tissue)	Lung	GTEx	0.214839	0.568513	0.0873487	0.777873
Other (organ/tissue)	Lung	Franke Lab	0.31	0.725721	0.528307	0.0804557
Other (organ/tissue)	Breast mammary tissue	GTEx	0.356162	0.240046	0.749649	0.368705
Other (organ/tissue)	Islets of langerhans	Franke Lab	0.408043	0.540859	0.0985737	0.0193531
Other (organ/tissue)	Dentition	Franke Lab	0.613834	0.377626	0.849499	0.373794
Other (organ/tissue)	Pancreas	Franke Lab	0.626998	0.443651	0.485251	0.00895938
Other (organ/tissue)	Liver	GTEx	0.732856	0.984585	0.990423	0.104679
Other (organ/tissue)	Eye	Franke Lab	0.805179	0.480582	0.814267	0.0372302
Other (organ/tissue)	Tongue	Franke Lab	0.815546	0.853069	0.268467	0.547154
Other (organ/tissue)	Periodontium	Franke Lab	0.835897	0.625803	0.925813	0.106013
Other (organ/tissue)	Urinary bladder	Franke Lab	0.913323	0.720277	0.353327	0.165032
Other (organ/tissue)	Epithelium	Franke Lab	0.984741	0.715892	0.502181	0.275295
Other (organ/tissue)	Pancreas	GTEx	0.994486	0.971474	0.906925	0.085548
Reproductive	Genitalia	Franke Lab	0.0605886	0.666773	0.667059	0.0366635
Reproductive	Fallopian tube	GTEx	0.0792427	0.632361	0.82078	0.111985
Reproductive	Genitalia female	Franke Lab	0.107771	0.640768	0.571836	0.0302349
Reproductive	Uterus	GTEx	0.158688	0.627362	0.455533	0.742641
Reproductive	Oocytes	Franke Lab	0.203512	0.595039	0.520446	0.240105
Reproductive	Testis	GTEx	0.243343	0.895863	0.953548	0.362514
Reproductive	Cervix endocervix	GTEx	0.280024	0.765039	0.917606	0.218092
Reproductive	Ovary	Franke Lab	0.362859	0.821945	0.639483	0.0701101
Reproductive	Testis	Franke Lab	0.396071	0.450024	0.448013	0.416691
Reproductive	Ovary	GTEx	0.409806	0.920529	0.362588	0.194883
Reproductive	Endometrium	Franke Lab	0.439769	0.905605	0.314568	0.263246
Reproductive	Prostate	Franke Lab	0.466004	0.602651	0.736742	0.517047
Reproductive	Germ cells	Franke Lab	0.466446	0.564714	0.478812	0.266045
Reproductive	Prostate	GTEx	0.495297	0.486049	0.514624	0.573408
Reproductive	Fallopian tubes	Franke Lab	0.495771	0.685336	0.542796	0.0104754
Reproductive	Vagina	GTEx	0.738207	0.984057	0.983434	0.651949
Reproductive	Cervix ectocervix	GTEx	0.740291	0.751302	0.968432	0.10232
Reproductive	Foreskin	Franke Lab	0.798411	0.475537	0.513536	0.573034
Reproductive	Uterus	Franke Lab	0.81525	0.817866	0.161876	0.140681
Reproductive	Genitalia male	Franke Lab	0.864361	0.797899	0.775607	0.659386
Reproductive	Vulva	Franke Lab	0.929631	0.597248	0.935789	0.649194
Reproductive	Cervix uteri	Franke Lab	0.968818	0.900353	0.959877	0.290595
Vascular	Arteries	Franke Lab	0.0533622	0.751283	0.236116	0.971277
Vascular	Artery tibial	GTEx	0.0815242	0.0679434	0.0142853	0.401793
Vascular	Heart ventricles	Franke Lab	0.110496	0.29946	0.0903996	0.112913
Vascular	Artery aorta	GTEx	0.152079	0.0827047	0.00723138	0.938193
Vascular	Blood vessels	Franke Lab	0.229344	0.0765404	0.136465	0.416963
Vascular	Artery coronary	GTEx	0.235036	0.151815	0.049108	0.753821
Vascular	Veins	Franke Lab	0.561716	0.112193	0.220711	0.327469
Vascular	Umbilical veins	Franke Lab	0.778847	0.132408	0.3636	0.227648

### Sheet: 8-sc_enrich
Cell type	P heritability enrichment
	Heart failure	Non-ischaemic HF	Non-ischaemic HFrEF	Non-ischaemic HFpEF
Cardiomyocyte	0.111927	0.00701761	0.0298008	0.170521
Adipocyte	0.147849	0.459737	0.635808	0.447474
Macrophage	0.324589	0.39141	0.285477	0.771603
VSMC	0.378273	0.740711	0.215363	0.813522
Mast Cell	0.557475	0.519652	0.36458	0.507455
Endothelial 2	0.745387	0.354747	0.772105	0.622191
Neuronal	0.786757	0.310449	0.201204	0.358182
Fibroblast	0.788873	0.774697	0.494675	0.73533
Endothelial 1	0.817185	0.674261	0.482869	0.407914
Pericyte	0.885181	0.603711	0.598357	0.93699
Endocardial	0.937624	0.413687	0.240321	0.405793
Endothelial 3	0.947621	0.59763	0.205184	0.865561
P. Macrophage	0.950413	0.736407	0.979715	0.574469
Lymphocyte	0.985224	0.900252	0.9253	0.265168
L. Endothelial	0.999991	0.905855	0.613503	0.793797

### Sheet: 9-sc_deg
gene	cell	log fold change (Cell Ranger)	adjusted P (Cell Ranger)	log fold change (Cell Bender)	adjusted P (Cell Bender)
ERGIC1	Adipocyte	-1.03685	0.00022614	-1.00446	0.000443539
TCERG1	Adipocyte	-0.667154	0.000987554	-0.668622	0.00119797
COL4A2	Adipocyte	-0.957985	0.00321598	-0.968851	0.00400969
COL4A1	Adipocyte	-1.02315	0.00545633	-1.03546	0.00726667
NR3C1	Adipocyte	0.827705	0.00488031	0.815462	0.00755932
SH3YL1	Adipocyte	0.517893	0.0098325	0.534114	0.00840271
HIVEP3	Cardiomyocyte	-0.956706	6.9547e-08	-0.974088	6.44019e-08
GSDMB	Cardiomyocyte	1.38353	2.53007e-08	1.36885	8.66724e-08
NBEAL1	Cardiomyocyte	0.487665	1.11305e-07	0.452369	3.37812e-07
NR3C1	Cardiomyocyte	0.547956	1.82575e-07	0.527734	7.73403e-07
ATP1B1	Cardiomyocyte	-0.713195	2.8895e-06	-0.71596	5.3285e-06
GTF2IRD1	Cardiomyocyte	-1.01832	5.9497e-06	-1.0247	6.11159e-06
UBE2D2	Cardiomyocyte	-0.462457	4.21173e-05	-0.49328	1.58606e-05
TMEM116	Cardiomyocyte	-0.481619	0.000255308	-0.504406	0.000132557
SH2B3	Cardiomyocyte	-0.439677	0.000273422	-0.451205	0.000180527
ACTN1	Cardiomyocyte	0.958672	0.000211946	0.977489	0.000262591
NKX2-5	Cardiomyocyte	-0.65769	0.000195664	-0.616187	0.000605714
SLC4A7	Cardiomyocyte	-0.938563	3.1192e-05	-1.38473	0.000620469
ARNT2	Cardiomyocyte	0.677908	0.000843923	0.692784	0.000768692
SGO2	Cardiomyocyte	0.715769	0.00367432	0.89115	0.000963112
SH3YL1	Cardiomyocyte	0.409519	0.00093363	0.413378	0.00103725
RFX4	Cardiomyocyte	0.655592	0.001448	0.660008	0.0029561
KLF12	Cardiomyocyte	0.302524	0.000834865	0.262631	0.00329184
TMEM173	Cardiomyocyte	0.573101	0.00176519	1.5422	0.00379387
IGF2R	Cardiomyocyte	-0.229305	0.00430277	-0.232797	0.00438691
HEATR1	Cardiomyocyte	0.255751	0.00375669	0.244199	0.0065946
ZNF318	Cardiomyocyte	0.326557	0.00517803	0.314523	0.00778734
WNT9B	Endocardial	-3.93292	5.20474e-06	-4.04383	5.41836e-06
TM2D1	Endocardial	-0.689719	0.000923714	-0.660431	0.0019348
RAPH1	Endocardial	-0.692474	0.00254602	-0.678706	0.00290136
NR3C1	Endocardial	0.491481	0.00477628	0.501479	0.00311479
CYSTM1	Endocardial	-0.578362	0.0018822	-0.555702	0.00316866
IGFBP7	Endocardial	1.09735	0.00713921	1.22279	0.0059012
NR3C1	Endothelial 1	0.486841	2.89109e-09	0.484401	4.74904e-08
ERGIC1	Endothelial 1	0.64999	3.72383e-07	0.738499	6.58737e-08
SH2B3	Endothelial 1	0.665814	1.07422e-06	0.770374	1.43188e-07
ABO	Endothelial 1	0.696914	4.93053e-05	0.696133	1.95073e-05
NOL4	Endothelial 1	-1.87414	5.98586e-05	-1.88567	7.49683e-05
IGF2R	Endothelial 1	0.334913	0.000346092	0.380129	7.50702e-05
CYSTM1	Endothelial 1	-0.390185	0.000687954	-0.466246	0.00147858
BACH1	Endothelial 1	-0.347918	0.000518827	-0.639323	0.00187159
IQSEC1	Endothelial 1	-0.540792	0.00125445	-0.495632	0.00285188
CMIP	Endothelial 1	0.383369	0.00211074	0.386111	0.00305458
NR3C1	Endothelial 2	0.594708	1.54205e-05	0.627203	3.19203e-05
ABO	Endothelial 2	0.575814	0.00267755	0.604419	0.000983646
RAPH1	Endothelial 2	-0.481514	0.000481851	-0.439976	0.00210882
WNT9B	Endothelial 2	-1.46318	0.00642246	-1.48793	0.00744035
NR3C1	Endothelial 3	0.662588	0.000206334	0.661855	0.000307834
RAPH1	Endothelial 3	-0.647065	0.000621026	-0.629261	0.000945455
COL4A2	Endothelial 3	-0.761871	0.00640403	-0.739697	0.00937775
NR3C1	Fibroblast	0.916572	5.97423e-15	0.918479	2.49825e-14
TM2D1	Fibroblast	-0.55538	1.37919e-12	-0.565794	1.16198e-13
ZNF318	Fibroblast	0.908424	2.34135e-11	0.931736	5.87671e-11
KLF12	Fibroblast	0.750578	6.11676e-10	0.760318	5.449e-10
COL4A2	Fibroblast	-1.10586	1.54081e-08	-1.09691	1.20934e-08
PRKD3	Fibroblast	0.378934	1.2103e-07	0.379976	2.14887e-08
COL4A1	Fibroblast	-1.16217	3.40513e-08	-1.15031	3.43757e-08
ARNT2	Fibroblast	0.841209	1.06761e-07	0.877787	5.80323e-08
ALDH2	Fibroblast	-1.15487	4.15854e-08	-1.56058	6.74868e-08
SH3YL1	Fibroblast	0.754843	1.33165e-06	0.811787	6.45247e-07
AK5	Fibroblast	3.06776	1.52389e-09	3.24761	8.42668e-07
IQSEC1	Fibroblast	0.601855	2.64123e-06	0.637715	2.07713e-06
SPATS2L	Fibroblast	0.427364	5.50816e-06	0.43803	2.36981e-06
HIVEP3	Fibroblast	-0.765778	1.13044e-06	-0.800962	2.99101e-06
UBE2D2	Fibroblast	-0.260403	1.68538e-05	-0.269593	4.41456e-06
HIC1	Fibroblast	0.780518	0.000144645	0.877101	0.000129841
DPT	Fibroblast	1.09737	0.000159556	1.14732	0.000133025
ABO	Fibroblast	1.4333	0.000118986	1.59033	0.000144059
FTO	Fibroblast	0.166016	0.000274098	0.162861	0.000145824
BACH1	Fibroblast	-0.453413	0.000311286	-0.479692	0.000357765
CDKN1A	Fibroblast	-1.20378	7.29241e-05	-2.55877	0.000498951
HEATR1	Fibroblast	-0.358882	0.0012037	-0.36704	0.00142462
NBEAL1	Fibroblast	0.199717	0.00295635	0.202905	0.00182926
ACTN1	Fibroblast	0.639102	0.004479	0.786657	0.00254806
LDLR	Fibroblast	-1.08605	0.00130039	-1.0673	0.00287923
CYP20A1	Fibroblast	-0.153227	0.00428244	-0.161969	0.00292205
XRN2	Fibroblast	-0.297945	0.00535497	-0.30782	0.00350661
PLPP3	Fibroblast	-0.506073	0.00265536	-0.528937	0.0097445
HIVEP3	L. Endothelial	0.849795	0.00139081	0.873714	0.000880735
RAPH1	L. Endothelial	-0.743391	0.00111923	-0.737905	0.00134705
SLC4A7	Lymphocyte	-0.70758	9.92742e-06	-0.700124	0.00021582
IGF2R	Lymphocyte	0.62612	0.000404122	0.689477	0.00035194
IGF2R	Macrophage	-1.19934	4.27685e-13	-1.17109	8.58903e-13
ERGIC1	Macrophage	-1.25508	1.64024e-11	-1.25525	4.69935e-11
NR3C1	Macrophage	0.683316	2.53455e-09	0.725797	2.77589e-10
SPATS2L	Macrophage	0.897449	4.26796e-08	0.9903	3.81909e-09
CD28	Macrophage	1.4014	4.51096e-07	1.5001	1.02259e-07
THADA	Macrophage	0.296371	0.000297718	0.343884	1.07042e-05
RAPH1	Macrophage	0.378187	0.000524948	0.44425	3.12808e-05
FOXJ3	Macrophage	0.171051	0.00241002	0.194585	0.000287707
SH2B3	Macrophage	0.367439	0.000986494	0.386739	0.000586871
SLC4A7	Macrophage	0.410627	0.00288821	0.461892	0.00111542
TM2D1	Macrophage	-0.268211	0.000554165	-0.25085	0.00147024
CORO1A	Macrophage	-0.783916	0.00193317	-0.820081	0.00193146
TNKS	Macrophage	0.173514	0.00631853	0.189901	0.00275846
NBEAL1	Mast Cell	-0.93698	9.21659e-07	-1.12886	0.000878213
NR3C1	Mast Cell	-0.731951	0.00159696	-0.69817	0.00174185
ERGIC1	Mast Cell	-0.890018	0.00097041	-0.89419	0.0029724
SH2B3	Mast Cell	0.734066	0.00760809	0.808554	0.00569309
DAB1	Neuronal	1.02092	4.66128e-06	1.05019	8.27643e-06
COL4A1	Neuronal	-0.59434	3.64095e-05	-0.622706	5.93426e-05
NR3C1	Neuronal	0.451264	0.00326296	0.471335	0.00134394
COL4A2	Neuronal	-0.485796	0.00155422	-0.476271	0.0051301
NR3C1	Pericyte	0.500613	2.39467e-09	0.484178	1.65144e-07
COL4A1	Pericyte	-1.17299	2.27718e-08	-1.08469	3.84585e-07
COL4A2	Pericyte	-0.956271	2.27006e-07	-0.88199	1.55767e-06
SPATS2L	Pericyte	0.533955	3.12368e-07	0.563319	1.09402e-05
DAB1	Pericyte	0.791532	0.000533829	0.876801	0.000280058
IQSEC1	Pericyte	0.455112	3.09779e-05	0.849835	0.000362349
TCERG1	Pericyte	-0.367699	6.03815e-05	-0.327119	0.000516031
ABO	Pericyte	0.51553	0.00074359	0.544493	0.000621429
RAPH1	Pericyte	-0.381027	0.000940771	-0.349104	0.00215555
SLC4A7	Pericyte	-0.710936	0.00153832	-0.780306	0.00250164
TM2D1	Pericyte	-0.184905	0.000976288	-0.209068	0.00312977
KLF12	Pericyte	0.248567	0.00658357	0.282166	0.00447902
COL4A1	VSMC	-1.47229	1.77549e-10	-1.46738	1.15877e-10
COL4A2	VSMC	-1.06822	3.03592e-10	-1.03112	3.54282e-10
NR3C1	VSMC	0.6505	6.95747e-08	0.688684	2.89837e-08
AK5	VSMC	2.29268	1.57669e-05	2.28178	0.000495931
ACTN1	VSMC	-0.485121	0.000546682	-0.436431	0.00245331
CMIP	VSMC	-0.713625	0.00154132	-0.891897	0.00284736
IQSEC1	VSMC	0.590826	0.00357002	0.771195	0.00425612
SPATS2L	VSMC	0.351972	0.00474666	0.363966	0.00462216

### Sheet: 10-phewas
Locus ID	Prioritised gene(s)	Phenotype shortname	Phenotype	Phenotype category	Lead variant	Chr	BP (b37)	Effect allele (EA)	Other allele (OA)	EA frequency	Log odds ratio	SE	P	P adjusted	Concordant allelic effect on HF
1	CASZ1	hypertension	Hypertension	Cardiovascular	rs17035646	1	10796547	A	G	0.337704	0.0612644	0.00513405	7.93427e-33	7.51256e-30	TRUE
3	FOXJ3	AF	AF	Cardiovascular	rs591088	1	42438196	T	C	0.564897	-0.0386556	0.00963524	6.02192e-05	0.00616433	TRUE
3	FOXJ3	hypertension	Hypertension	Cardiovascular	rs591088	1	42438196	T	C	0.564897	-0.0210776	0.00488776	1.61514e-05	0.00209134	TRUE
4	CDKN2C	hf	HF	Cardiovascular	rs149288352	1	51349663	A	G	0.0156624	0.212002	0.0442588	1.66787e-06	0.000302022	TRUE
5	PPAP2B	CHD_NOS	CHD NOS	Cardiovascular	rs9970807	1	56965664	T	C	0.0922397	-0.0977507	0.0133937	2.91526e-13	1.22681e-10	TRUE
5	PPAP2B	myocardial_infarction	Myocardial infarction	Cardiovascular	rs9970807	1	56965664	T	C	0.0922397	-0.0944184	0.0175261	7.15084e-08	1.7361e-05	TRUE
5	PPAP2B	stable_angina	Stable angina	Cardiovascular	rs9970807	1	56965664	T	C	0.0922397	-0.110179	0.016961	8.24616e-11	2.83923e-08	TRUE
7	FUBP1	hypothyroid	Hypothyroidism	Endocrine	rs71658797	1	77967507	A	T	0.123505	0.0515008	0.0128342	6.00628e-05	0.00616433	TRUE
7	FUBP1	lrti	LRTI	Infections	rs71658797	1	77967507	A	T	0.123505	0.0548101	0.0108806	4.71737e-07	9.60568e-05	TRUE
7	FUBP1	resp_failure	Respiratory failure	Respiratory	rs71658797	1	77967507	A	T	0.123505	0.152996	0.0322787	2.13936e-06	0.000378627	TRUE
8	PSRC1	AAA	Abdominal aortic aneurysm	Cardiovascular	rs12740374	1	109817590	T	G	0.221522	-0.179204	0.0340883	1.46375e-07	3.26106e-05	TRUE
8	PSRC1	CHD_NOS	CHD NOS	Cardiovascular	rs12740374	1	109817590	T	G	0.221522	-0.097227	0.00921666	5.12869e-26	3.88488e-23	TRUE
8	PSRC1	HighTotChol	Hypercholesterolemia	Endocrine	rs12740374	1	109817590	T	G	0.221522	-0.182572	0.00821586	2.1155e-109	5.72303e-106	TRUE
8	PSRC1	myocardial_infarction	Myocardial infarction	Cardiovascular	rs12740374	1	109817590	T	G	0.221522	-0.0904697	0.0120301	5.46565e-14	2.35234e-11	TRUE
8	PSRC1	nonRh_aortic	Nonrheumatic aortic valve disorders	Cardiovascular	rs12740374	1	109817590	T	G	0.221522	-0.0944986	0.0219875	1.72458e-05	0.00219184	TRUE
8	PSRC1	stable_angina	Stable angina	Cardiovascular	rs12740374	1	109817590	T	G	0.221522	-0.105195	0.0116308	1.50366e-19	8.89838e-17	TRUE
8	PSRC1	unstable_angina	Unstable Angina	Cardiovascular	rs12740374	1	109817590	T	G	0.221522	-0.0971411	0.0218119	8.44513e-06	0.00120245	TRUE
11	TMEM18	carpal_tunnel	Carpal tunnel syndrome	Musculoskeletal	rs7570993	2	652565	G	A	0.16999	-0.0664358	0.0159948	3.27318e-05	0.00370684	TRUE
11	TMEM18	diabetes_nos	Diabetes NOS	Endocrine	rs7570993	2	652565	G	A	0.16999	-0.0608844	0.0139531	1.28002e-05	0.00172803	TRUE
11	TMEM18	diabetes_t2	Diabetes Type II	Endocrine	rs7570993	2	652565	G	A	0.16999	-0.0514512	0.0113162	5.44966e-06	0.000835346	TRUE
11	TMEM18	obesity	Obesity	Endocrine	rs7570993	2	652565	G	A	0.16999	-0.0765506	0.0118337	9.87256e-11	3.33851e-08	TRUE
12	STRN	hocm	HCM	Cardiovascular	rs62132550	2	37141085	T	C	0.443481	0.257429	0.062648	3.97129e-05	0.00429739	FALSE
13	ABCG5	HighTotChol	Hypercholesterolemia	Endocrine	rs4076834	2	44081627	G	T	0.0638045	-0.132572	0.0140253	3.31205e-21	2.24001e-18	TRUE
13	ABCG5	cholecystitis	Cholecystitis	Digestive	rs4076834	2	44081627	G	T	0.0638045	0.577422	0.0203749	1.11211e-176	1.053e-172	FALSE
13	ABCG5	cholelithiasis	Cholelithiasis	Digestive	rs4076834	2	44081627	G	T	0.0638045	0.631804	0.0150596	0	0	FALSE
13	ABCG5	pancreatitis	Pancreatitis	Digestive	rs4076834	2	44081627	G	T	0.0638045	0.263087	0.045552	7.67377e-09	2.16893e-06	FALSE
14	SGOL2	AF	AF	Cardiovascular	rs74853338	2	201171651	T	C	0.427793	0.0446961	0.00961326	3.33337e-06	0.000544173	TRUE
16	CAND2	AF	AF	Cardiovascular	rs4642101	3	12842223	G	T	0.651842	0.0667798	0.0101319	4.36167e-11	1.52957e-08	TRUE
16	CAND2	dcm	DCM	Cardiovascular	rs4642101	3	12842223	G	T	0.651842	0.173348	0.0430337	5.61926e-05	0.00587911	TRUE
16	CAND2	hf	HF	Cardiovascular	rs4642101	3	12842223	G	T	0.651842	0.0497231	0.012726	9.34918e-05	0.00880823	TRUE
17	SLC4A7	AF	AF	Cardiovascular	rs601328	3	27547322	T	C	0.396774	-0.0450894	0.00982057	4.40486e-06	0.000700965	TRUE
17	SLC4A7	hypertension	Hypertension	Cardiovascular	rs601328	3	27547322	T	C	0.396774	-0.0441651	0.00496357	5.69223e-19	3.1704e-16	TRUE
17	SLC4A7	pri_breast	Primary Malignancy: Breast	Cancers	rs601328	3	27547322	T	C	0.396774	-0.0798574	0.0110988	6.24013e-13	2.51424e-10	TRUE
18	GNPDA2	obesity	Obesity	Endocrine	rs10938398	4	45186139	A	G	0.433418	0.0427338	0.00874727	1.03468e-06	0.000197917	TRUE
18	GNPDA2	pri_adrenal	Primary Malignancy: Adrenal gland	Cancers	rs10938398	4	45186139	A	G	0.433418	0.616568	0.155365	7.23187e-05	0.00713281	TRUE
19	PDLIM5,SMARCAD1	hf	HF	Cardiovascular	rs2639793	4	95414563	G	A	0.797781	-0.0672644	0.0147966	5.46987e-06	0.000835346	TRUE
20	PITX2	AF	AF	Cardiovascular	rs4833443	4	111684643	T	C	0.100668	0.385079	0.0140736	7.84404e-165	4.95142e-161	TRUE
20	PITX2	Isch_stroke	Ischaemic stroke	Cardiovascular	rs4833443	4	111684643	T	C	0.100668	0.11684	0.0261511	7.89793e-06	0.00113305	TRUE
20	PITX2	TIA	Transient ischaemic attack	Cardiovascular	rs4833443	4	111684643	T	C	0.100668	0.104405	0.0258659	5.43003e-05	0.00571269	TRUE
20	PITX2	appendicitis	Appendicitis	Digestive	rs4833443	4	111684643	T	C	0.100668	0.108397	0.025145	1.62581e-05	0.00209134	TRUE
20	PITX2	hf	HF	Cardiovascular	rs4833443	4	111684643	T	C	0.100668	0.130642	0.0191364	8.67001e-12	3.21929e-09	TRUE
20	PITX2	mult_valve	Multiple valve dz	Cardiovascular	rs4833443	4	111684643	T	C	0.100668	0.14886	0.0284556	1.68271e-07	3.70529e-05	TRUE
20	PITX2	sick_sinus	Sick sinus syndrome	Cardiovascular	rs4833443	4	111684643	T	C	0.100668	0.329541	0.0620283	1.07989e-07	2.52468e-05	TRUE
21	CAMK2D	AF	AF	Cardiovascular	rs17620390	4	114384328	C	A	0.265293	0.0448395	0.0107626	3.09422e-05	0.00357288	TRUE
21	CAMK2D	LBBB	LBBB	Cardiovascular	rs17620390	4	114384328	C	A	0.265293	0.112239	0.0234354	1.67462e-06	0.000302022	TRUE
21	CAMK2D	av_block_1	AV block, 1st degree	Cardiovascular	rs17620390	4	114384328	C	A	0.265293	0.11652	0.0268007	1.37532e-05	0.00182129	TRUE
26	NKX2-5	AF	AF	Cardiovascular	rs9313620	5	172669254	T	C	0.508667	-0.0647839	0.00967617	2.15327e-11	7.69367e-09	TRUE
27	SNRPC	AKI	Acute Kidney Injury	Genitourinary	rs112540634	6	34623905	T	C	0.136202	0.0619978	0.0154541	6.02208e-05	0.00616433	TRUE
27	SNRPC	CHD_NOS	CHD NOS	Cardiovascular	rs112540634	6	34623905	T	C	0.136202	0.0526683	0.0107526	9.67056e-07	0.000186869	TRUE
27	SNRPC	hernia_diaphragm	Diaphragmatic hernia	Digestive	rs112540634	6	34623905	T	C	0.136202	0.0420149	0.0100297	2.79975e-05	0.00327277	TRUE
27	SNRPC	hf	HF	Cardiovascular	rs112540634	6	34623905	T	C	0.136202	0.077137	0.0170633	6.15798e-06	0.000925505	TRUE
27	SNRPC	hypertension	Hypertension	Cardiovascular	rs112540634	6	34623905	T	C	0.136202	0.037132	0.00701014	1.18014e-07	2.7254e-05	TRUE
27	SNRPC	intervert_disc	Intervertebral disc disorders	Musculoskeletal	rs112540634	6	34623905	T	C	0.136202	0.0710082	0.0169444	2.78244e-05	0.00327274	TRUE
27	SNRPC	myocardial_infarction	Myocardial infarction	Cardiovascular	rs112540634	6	34623905	T	C	0.136202	0.0657597	0.0139478	2.42349e-06	0.000413456	TRUE
27	SNRPC	obesity	Obesity	Endocrine	rs112540634	6	34623905	T	C	0.136202	0.0644666	0.0123612	1.83778e-07	4.00023e-05	TRUE
27	SNRPC	periph_neuro	Peripheral neuropathies	Neurological	rs112540634	6	34623905	T	C	0.136202	0.0901606	0.0204004	9.89092e-06	0.00137724	TRUE
28	CDKN1A	AF	AF	Cardiovascular	rs3176326	6	36647289	A	G	0.19664	-0.0593605	0.0122742	1.32319e-06	0.000243274	TRUE
28	CDKN1A	hf	HF	Cardiovascular	rs3176326	6	36647289	A	G	0.19664	-0.0929874	0.015616	2.60594e-09	7.59211e-07	TRUE
28	CDKN1A	hocm	HCM	Cardiovascular	rs3176326	6	36647289	A	G	0.19664	0.306381	0.0726833	2.4948e-05	0.00299013	FALSE
28	CDKN1A	nonRh_mitral	Nonrheumatic mitral valve disorders	Cardiovascular	rs3176326	6	36647289	A	G	0.19664	-0.0992978	0.0247284	5.93134e-05	0.00616433	TRUE
29	ZNF318	gout	Gout	Musculoskeletal	rs9472040	6	43348512	G	A	0.319475	0.0659656	0.0168013	8.62621e-05	0.00829211	TRUE
29	ZNF318	hypertension	Hypertension	Cardiovascular	rs9472040	6	43348512	G	A	0.319475	0.0332026	0.00517692	1.41961e-10	4.71634e-08	TRUE
30	RSPO3	hypertension	Hypertension	Cardiovascular	rs9398815	6	127097775	C	T	0.453122	0.0565505	0.00487395	3.95406e-31	3.56562e-28	TRUE
30	RSPO3	mycoses	Mycoses	Infections	rs9398815	6	127097775	C	T	0.453122	0.0687235	0.0176866	0.000102031	0.00940838	TRUE
30	RSPO3	skin	Infection of skin and subcutaneous tissues	Infections	rs9398815	6	127097775	C	T	0.453122	0.0436053	0.0105619	3.65343e-05	0.00402238	TRUE
31	LPA	AAA	Abdominal aortic aneurysm	Cardiovascular	rs10455872	6	161010118	G	A	0.0807885	0.228465	0.0451294	4.13953e-07	8.52068e-05	TRUE
31	LPA	CHD_NOS	CHD NOS	Cardiovascular	rs10455872	6	161010118	G	A	0.0807885	0.273996	0.0126888	2.05837e-103	4.87242e-100	TRUE
31	LPA	HighTotChol	Hypercholesterolemia	Endocrine	rs10455872	6	161010118	G	A	0.0807885	0.170569	0.0114519	3.59042e-50	3.99952e-47	TRUE
31	LPA	TIA	Transient ischaemic attack	Cardiovascular	rs10455872	6	161010118	G	A	0.0807885	0.1364	0.0280525	1.16105e-06	0.000215557	TRUE
31	LPA	hf	HF	Cardiovascular	rs10455872	6	161010118	G	A	0.0807885	0.117027	0.0211104	2.96584e-08	7.69371e-06	TRUE
31	LPA	hypertension	Hypertension	Cardiovascular	rs10455872	6	161010118	G	A	0.0807885	0.0546965	0.00880751	5.28251e-10	1.66725e-07	TRUE
31	LPA	mult_valve	Multiple valve dz	Cardiovascular	rs10455872	6	161010118	G	A	0.0807885	0.151974	0.0311407	1.0599e-06	0.000200072	TRUE
31	LPA	myocardial_infarction	Myocardial infarction	Cardiovascular	rs10455872	6	161010118	G	A	0.0807885	0.287732	0.0162932	8.58139e-70	1.35421e-66	TRUE
31	LPA	nonRh_aortic	Nonrheumatic aortic valve disorders	Cardiovascular	rs10455872	6	161010118	G	A	0.0807885	0.356793	0.0284706	4.98696e-36	4.97042e-33	TRUE
31	LPA	peripheral_arterial_disease	Peripheral arterial disease	Cardiovascular	rs10455872	6	161010118	G	A	0.0807885	0.260963	0.028958	2.02624e-19	1.16275e-16	TRUE
31	LPA	stable_angina	Stable angina	Cardiovascular	rs10455872	6	161010118	G	A	0.0807885	0.263156	0.0157791	1.90288e-62	2.77191e-59	TRUE
31	LPA	unstable_angina	Unstable Angina	Cardiovascular	rs10455872	6	161010118	G	A	0.0807885	0.29655	0.0288917	1.02219e-24	7.44508e-22	TRUE
32	GTF2IRD1	AF	AF	Cardiovascular	rs7795282	7	74122857	G	A	0.258772	0.0472843	0.0108421	1.29577e-05	0.00172803	TRUE
32	GTF2IRD1	diabetes_nos	Diabetes NOS	Endocrine	rs7795282	7	74122857	G	A	0.258772	0.050484	0.0116256	1.41043e-05	0.00184202	TRUE
32	GTF2IRD1	diabetes_t2	Diabetes Type II	Endocrine	rs7795282	7	74122857	G	A	0.258772	0.0417368	0.00948463	1.08161e-05	0.00148424	TRUE
32	GTF2IRD1	fibromatosis	Fibromatoses	Musculoskeletal	rs7795282	7	74122857	G	A	0.258772	-0.135539	0.0348819	0.000102048	0.00940838	FALSE
32	GTF2IRD1	hernia_abdo	Abdominal Hernia	Digestive	rs7795282	7	74122857	G	A	0.258772	0.0400089	0.00936656	1.9386e-05	0.00244742	TRUE
32	GTF2IRD1	hf	HF	Cardiovascular	rs7795282	7	74122857	G	A	0.258772	0.0562196	0.0136156	3.64368e-05	0.00402238	TRUE
32	GTF2IRD1	hypertension	Hypertension	Cardiovascular	rs7795282	7	74122857	G	A	0.258772	0.0236091	0.00553213	1.97516e-05	0.00247706	TRUE
32	GTF2IRD1	obesity	Obesity	Endocrine	rs7795282	7	74122857	G	A	0.258772	0.0418519	0.00983472	2.08975e-05	0.00259449	TRUE
33	CDK6	OA	Osteoarthritis	Musculoskeletal	rs2282979	7	92264993	C	T	0.267628	0.0249267	0.00610281	4.41254e-05	0.00474774	FALSE
35	LPL	CHD_NOS	CHD NOS	Cardiovascular	rs287	8	19815556	G	A	0.245771	-0.0434661	0.00880877	8.04024e-07	0.000156967	TRUE
35	LPL	HighTotChol	Hypercholesterolemia	Endocrine	rs287	8	19815556	G	A	0.245771	-0.0612756	0.00772959	2.23777e-15	9.85503e-13	TRUE
35	LPL	myocardial_infarction	Myocardial infarction	Cardiovascular	rs287	8	19815556	G	A	0.245771	-0.0464765	0.0115118	5.40652e-05	0.00571269	TRUE
36	CDKN2B,CDKN2A	AAA	Abdominal aortic aneurysm	Cardiovascular	rs4977757	9	22094330	G	A	0.494486	0.143832	0.0269841	9.80856e-08	2.3512e-05	TRUE
36	CDKN2B,CDKN2A	CHD_NOS	CHD NOS	Cardiovascular	rs4977757	9	22094330	G	A	0.494486	0.157038	0.00752376	9.67329e-97	2.03537e-93	TRUE
36	CDKN2B,CDKN2A	HighTotChol	Hypercholesterolemia	Endocrine	rs4977757	9	22094330	G	A	0.494486	0.0273136	0.00656545	3.17381e-05	0.00364257	TRUE
36	CDKN2B,CDKN2A	Isch_stroke	Ischaemic stroke	Cardiovascular	rs4977757	9	22094330	G	A	0.494486	0.0744208	0.0164166	5.80284e-06	0.000879107	TRUE
36	CDKN2B,CDKN2A	TIA	Transient ischaemic attack	Cardiovascular	rs4977757	9	22094330	G	A	0.494486	0.0763127	0.0161526	2.31012e-06	0.000401346	TRUE
36	CDKN2B,CDKN2A	anal_fissure	Anal fissure	Digestive	rs4977757	9	22094330	G	A	0.494486	-0.114439	0.0269752	2.21131e-05	0.00270165	FALSE
36	CDKN2B,CDKN2A	benign_colon	Benign neoplasm of colon, rectum, anus and anal canal	Other Neoplasm	rs4977757	9	22094330	G	A	0.494486	-0.0279027	0.00714135	9.33786e-05	0.00880823	FALSE
36	CDKN2B,CDKN2A	cataract	Cataract	Eye	rs4977757	9	22094330	G	A	0.494486	0.0347782	0.00670144	2.1052e-07	4.47935e-05	TRUE
36	CDKN2B,CDKN2A	diabetes_t2	Diabetes Type II	Endocrine	rs4977757	9	22094330	G	A	0.494486	0.0390765	0.00835782	2.93619e-06	0.000483501	TRUE
36	CDKN2B,CDKN2A	glaucoma	Glaucoma	Eye	rs4977757	9	22094330	G	A	0.494486	0.116734	0.0136494	1.20668e-17	6.17592e-15	TRUE
36	CDKN2B,CDKN2A	hf	HF	Cardiovascular	rs4977757	9	22094330	G	A	0.494486	0.0729437	0.0120451	1.39518e-09	4.19373e-07	TRUE
36	CDKN2B,CDKN2A	hypertension	Hypertension	Cardiovascular	rs4977757	9	22094330	G	A	0.494486	0.0208903	0.00484688	1.63446e-05	0.00209134	TRUE
36	CDKN2B,CDKN2A	mult_valve	Multiple valve dz	Cardiovascular	rs4977757	9	22094330	G	A	0.494486	0.0710361	0.0180716	8.46108e-05	0.00817487	TRUE
36	CDKN2B,CDKN2A	myocardial_infarction	Myocardial infarction	Cardiovascular	rs4977757	9	22094330	G	A	0.494486	0.160459	0.00981595	4.61215e-60	6.23859e-57	TRUE
36	CDKN2B,CDKN2A	peripheral_arterial_disease	Peripheral arterial disease	Cardiovascular	rs4977757	9	22094330	G	A	0.494486	0.140909	0.0175133	8.57527e-16	3.96073e-13	TRUE
36	CDKN2B,CDKN2A	pri_skin	Primary Malignancy: Other Skin and subcutaneous tissue	Cancers	rs4977757	9	22094330	G	A	0.494486	-0.0377829	0.00860616	1.13249e-05	0.00154288	FALSE
36	CDKN2B,CDKN2A	stable_angina	Stable angina	Cardiovascular	rs4977757	9	22094330	G	A	0.494486	0.153948	0.00944751	1.07318e-59	1.35485e-56	TRUE
36	CDKN2B,CDKN2A	unstable_angina	Unstable Angina	Cardiovascular	rs4977757	9	22094330	G	A	0.494486	0.152481	0.0177156	7.50127e-18	3.94588e-15	TRUE
37	C9orf3	AF	AF	Cardiovascular	rs140564406	9	97593262	A	T	0.405852	0.0843136	0.00967944	3.02484e-18	1.63661e-15	TRUE
37	C9orf3	hernia_diaphragm	Diaphragmatic hernia	Digestive	rs140564406	9	97593262	A	T	0.405852	-0.0336116	0.00711801	2.3354e-06	0.00040205	FALSE
38	ABO	HighTotChol	Hypercholesterolemia	Endocrine	rs507666	9	136149399	A	G	0.185801	0.09288	0.00827438	3.06801e-29	2.52604e-26	TRUE
38	ABO	PE	Pulmonary embolism	Cardiovascular	rs507666	9	136149399	A	G	0.185801	0.315613	0.0170594	2.02727e-76	3.49004e-73	TRUE
38	ABO	allergic_rhinitis	Allergic and chronic rhinitis	Respiratory	rs507666	9	136149399	A	G	0.185801	0.0429829	0.0108883	7.90404e-05	0.00774812	TRUE
38	ABO	benign_uterus	Benign neoplasm and polyp of uterus	Other Neoplasm	rs507666	9	136149399	A	G	0.185801	0.0756083	0.0178115	2.18679e-05	0.00268904	TRUE
38	ABO	cholelithiasis	Cholelithiasis	Digestive	rs507666	9	136149399	A	G	0.185801	0.0545355	0.0115365	2.27791e-06	0.000399415	TRUE
38	ABO	diabetes_t2	Diabetes Type II	Endocrine	rs507666	9	136149399	A	G	0.185801	0.0463109	0.0106174	1.29083e-05	0.00172803	TRUE
38	ABO	diverticuli	Diverticular disease of intestine	Digestive	rs507666	9	136149399	A	G	0.185801	-0.0527059	0.00849075	5.38449e-10	1.67158e-07	FALSE
38	ABO	myocardial_infarction	Myocardial infarction	Cardiovascular	rs507666	9	136149399	A	G	0.185801	0.0497992	0.0124535	6.37073e-05	0.00648134	TRUE
38	ABO	pleural_effusion	Pleural effusion	Respiratory	rs507666	9	136149399	A	G	0.185801	0.0653007	0.0158343	3.72743e-05	0.00408014	TRUE
38	ABO	pri_breast	Primary Malignancy: Breast	Cancers	rs507666	9	136149399	A	G	0.185801	0.0536924	0.0136825	8.71446e-05	0.00833463	TRUE
38	ABO	pri_pancr	Primary Malignancy: Pancreatic	Cancers	rs507666	9	136149399	A	G	0.185801	0.211613	0.0433733	1.06708e-06	0.000200072	TRUE
38	ABO	sec_pulm_htn	Secondary pulmonary hypertension	Cardiovascular	rs507666	9	136149399	A	G	0.185801	0.173222	0.0434204	6.62107e-05	0.00666932	TRUE
38	ABO	thrombophilia	Thrombophilia	Blood / Immune	rs507666	9	136149399	A	G	0.185801	0.319464	0.0709177	6.64587e-06	0.000983225	TRUE
38	ABO	ulcer_peptic	Peptic ulcer disease	Digestive	rs507666	9	136149399	A	G	0.185801	-0.0644084	0.015636	3.80095e-05	0.0041367	FALSE
38	ABO	vte_ex_pe	Venous thromboembolic disease	Cardiovascular	rs507666	9	136149399	A	G	0.185801	0.302243	0.0151922	4.52366e-88	8.56645e-85	TRUE
39	FUT11	AF	AF	Cardiovascular	rs4746140	10	75417249	C	G	0.147334	-0.117241	0.0139882	5.22957e-17	2.60611e-14	TRUE
40	BAG3	carpal_tunnel	Carpal tunnel syndrome	Musculoskeletal	rs72840788	10	121415685	A	G	0.216097	0.0550846	0.0141767	0.00010201	0.00940838	FALSE
40	BAG3	dcm	DCM	Cardiovascular	rs72840788	10	121415685	A	G	0.216097	-0.315157	0.0535884	4.07594e-09	1.16949e-06	TRUE
40	BAG3	hf	HF	Cardiovascular	rs72840788	10	121415685	A	G	0.216097	-0.0671756	0.0149894	7.40972e-06	0.00108774	TRUE
42	ALDH2	2ry_polycythaemia	Secondary polycythaemia	Blood / Immune	rs597808	12	111973358	G	A	0.516522	-0.312219	0.0566553	3.57073e-08	9.13769e-06	TRUE
42	ALDH2	CHD_NOS	CHD NOS	Cardiovascular	rs597808	12	111973358	G	A	0.516522	-0.0699912	0.00752629	1.41049e-20	8.90348e-18	TRUE
42	ALDH2	Isch_stroke	Ischaemic stroke	Cardiovascular	rs597808	12	111973358	G	A	0.516522	-0.0772839	0.0164518	2.6324e-06	0.000441148	TRUE
42	ALDH2	PCV	Polycythaemia vera	Cancers	rs597808	12	111973358	G	A	0.516522	-0.245107	0.0579942	2.37465e-05	0.00286425	TRUE
42	ALDH2	allergic_rhinitis	Allergic and chronic rhinitis	Respiratory	rs597808	12	111973358	G	A	0.516522	0.0490854	0.00861935	1.23383e-08	3.43604e-06	FALSE
42	ALDH2	benign_colon	Benign neoplasm of colon, rectum, anus and anal canal	Other Neoplasm	rs597808	12	111973358	G	A	0.516522	0.0329995	0.00716365	4.09889e-06	0.000663425	FALSE
42	ALDH2	bronchiectasis	Bronchiectasis	Respiratory	rs597808	12	111973358	G	A	0.516522	-0.0924092	0.0201531	4.53165e-06	0.000715132	TRUE
42	ALDH2	coeliac	Coeliac disease	Digestive	rs597808	12	111973358	G	A	0.516522	-0.15505	0.0248702	4.53649e-10	1.45606e-07	TRUE
42	ALDH2	diabetes_nos	Diabetes NOS	Endocrine	rs597808	12	111973358	G	A	0.516522	-0.0534219	0.0102912	2.09159e-07	4.47935e-05	TRUE
42	ALDH2	diabetes_t1	Diabetes Type I	Endocrine	rs597808	12	111973358	G	A	0.516522	-0.124207	0.0229523	6.24888e-08	1.55704e-05	TRUE
42	ALDH2	diabetes_t2	Diabetes Type II	Endocrine	rs597808	12	111973358	G	A	0.516522	-0.0325377	0.00837825	0.000102923	0.00941571	TRUE
42	ALDH2	gastritis_duodenitis	Gastritis and duodenitis	Digestive	rs597808	12	111973358	G	A	0.516522	-0.0279685	0.00719921	0.000102346	0.00940838	TRUE
42	ALDH2	gout	Gout	Musculoskeletal	rs597808	12	111973358	G	A	0.516522	-0.071177	0.0159141	7.72917e-06	0.00111954	TRUE
42	ALDH2	hernia_diaphragm	Diaphragmatic hernia	Digestive	rs597808	12	111973358	G	A	0.516522	-0.0294319	0.00699347	2.57082e-05	0.00306186	TRUE
42	ALDH2	hf	HF	Cardiovascular	rs597808	12	111973358	G	A	0.516522	-0.0470518	0.0120709	9.69945e-05	0.00909299	TRUE
42	ALDH2	hypertension	Hypertension	Cardiovascular	rs597808	12	111973358	G	A	0.516522	-0.0547656	0.00485925	1.83707e-29	1.5813e-26	TRUE
42	ALDH2	hyperthyroid	Hyperthyroidism	Endocrine	rs597808	12	111973358	G	A	0.516522	-0.114707	0.01869	8.39207e-10	2.56324e-07	TRUE
42	ALDH2	hypothyroid	Hypothyroidism	Endocrine	rs597808	12	111973358	G	A	0.516522	-0.195393	0.00860993	5.13782e-114	1.9459e-110	TRUE
42	ALDH2	myocardial_infarction	Myocardial infarction	Cardiovascular	rs597808	12	111973358	G	A	0.516522	-0.0925529	0.00982063	4.3307e-21	2.82795e-18	TRUE
42	ALDH2	nonRh_aortic	Nonrheumatic aortic valve disorders	Cardiovascular	rs597808	12	111973358	G	A	0.516522	-0.0812187	0.0178649	5.46115e-06	0.000835346	TRUE
42	ALDH2	peripheral_arterial_disease	Peripheral arterial disease	Cardiovascular	rs597808	12	111973358	G	A	0.516522	-0.0778048	0.0175275	9.03761e-06	0.00126774	TRUE
42	ALDH2	pri_bowel	Primary Malignancy: colorectal and anus	Cancers	rs597808	12	111973358	G	A	0.516522	0.0608505	0.0152609	6.68383e-05	0.00669691	FALSE
42	ALDH2	pri_breast	Primary Malignancy: Breast	Cancers	rs597808	12	111973358	G	A	0.516522	0.0424942	0.0107949	8.2711e-05	0.0080323	FALSE
42	ALDH2	psoriasis	Psoriasis	Skin	rs597808	12	111973358	G	A	0.516522	-0.0849829	0.0159793	1.04736e-07	2.47923e-05	TRUE
42	ALDH2	sec_LN	Secondary Malignancy: Lymph Nodes	Cancers	rs597808	12	111973358	G	A	0.516522	0.0748384	0.0142123	1.39507e-07	3.14505e-05	FALSE
42	ALDH2	stable_angina	Stable angina	Cardiovascular	rs597808	12	111973358	G	A	0.516522	-0.0570731	0.00945106	1.55203e-09	4.59231e-07	TRUE
42	ALDH2	thyroid	Hypo or hyperthyroidism	Endocrine	rs597808	12	111973358	G	A	0.516522	-0.187154	0.00825701	9.68677e-114	3.05731e-110	TRUE
42	ALDH2	vte_ex_pe	Venous thromboembolic disease	Cardiovascular	rs597808	12	111973358	G	A	0.516522	-0.0539463	0.01283	2.61487e-05	0.00309486	TRUE
46	ABHD17C	hypertension	Hypertension	Cardiovascular	rs2627316	15	81042816	G	A	0.470288	0.0443518	0.00485287	6.26585e-20	3.82763e-17	TRUE
48	FTO	HighTotChol	Hypercholesterolemia	Endocrine	rs9972653	16	53814363	T	G	0.398515	0.0283348	0.00669519	2.31275e-05	0.00280747	TRUE
48	FTO	OA	Osteoarthritis	Musculoskeletal	rs9972653	16	53814363	T	G	0.398515	0.0240387	0.00553334	1.40153e-05	0.00184202	TRUE
48	FTO	carpal_tunnel	Carpal tunnel syndrome	Musculoskeletal	rs9972653	16	53814363	T	G	0.398515	0.0596171	0.0119409	5.95753e-07	0.000117518	TRUE
48	FTO	diab_eye	Diabetic ophthalmic complications	Eye	rs9972653	16	53814363	T	G	0.398515	0.0881024	0.0221136	6.77438e-05	0.00675192	TRUE
48	FTO	diabetes_nos	Diabetes NOS	Endocrine	rs9972653	16	53814363	T	G	0.398515	0.099275	0.0104085	1.45237e-21	1.01865e-18	TRUE
48	FTO	diabetes_t2	Diabetes Type II	Endocrine	rs9972653	16	53814363	T	G	0.398515	0.0916854	0.00848256	3.12834e-27	2.46839e-24	TRUE
48	FTO	hf	HF	Cardiovascular	rs9972653	16	53814363	T	G	0.398515	0.0539862	0.0122469	1.04103e-05	0.00143898	TRUE
48	FTO	hypertension	Hypertension	Cardiovascular	rs9972653	16	53814363	T	G	0.398515	0.0267101	0.00494759	6.70565e-08	1.64915e-05	TRUE
48	FTO	obesity	Obesity	Endocrine	rs9972653	16	53814363	T	G	0.398515	0.113168	0.00878943	6.19445e-38	6.51691e-35	TRUE
48	FTO	pri_breast	Primary Malignancy: Breast	Cancers	rs9972653	16	53814363	T	G	0.398515	-0.0628131	0.0110803	1.43712e-08	3.83306e-06	FALSE
48	FTO	skin	Infection of skin and subcutaneous tissues	Infections	rs9972653	16	53814363	T	G	0.398515	0.0475132	0.0107001	8.97857e-06	0.00126774	TRUE
48	FTO	sleep_apnoea	Sleep apnoea	Respiratory	rs9972653	16	53814363	T	G	0.398515	0.0838447	0.0158661	1.26112e-07	2.87733e-05	TRUE
49	CMIP	hypertension	Hypertension	Cardiovascular	rs62046579	16	81538463	C	A	0.258946	-0.0376853	0.00555793	1.19768e-11	4.36163e-09	TRUE
50	HIC1	CHD_NOS	CHD NOS	Cardiovascular	rs1002135	17	2097583	G	T	0.383886	0.0361101	0.00767881	2.56254e-06	0.000433275	TRUE
50	HIC1	hypertension	Hypertension	Cardiovascular	rs1002135	17	2097583	G	T	0.383886	0.0228372	0.0049678	4.28446e-06	0.000687583	TRUE
51	ERBB2	AF	AF	Cardiovascular	rs9903250	17	38031030	A	G	0.517495	-0.053329	0.00956312	2.45355e-08	6.45318e-06	TRUE
51	ERBB2	allergic_rhinitis	Allergic and chronic rhinitis	Respiratory	rs9903250	17	38031030	A	G	0.517495	-0.0547202	0.00858018	1.80017e-10	5.87756e-08	TRUE
51	ERBB2	asthma	Asthma	Respiratory	rs9903250	17	38031030	A	G	0.517495	-0.0995574	0.00632399	7.69226e-56	9.10427e-53	TRUE
51	ERBB2	cin_cervical	Carcinoma in situ: cervical	Other Neoplasm	rs9903250	17	38031030	A	G	0.517495	0.0837711	0.0202114	3.39882e-05	0.00380849	FALSE
51	ERBB2	hf	HF	Cardiovascular	rs9903250	17	38031030	A	G	0.517495	-0.0570731	0.0120358	2.11717e-06	0.000378234	TRUE
52	WNT3	AF	AF	Cardiovascular	rs17608766	17	45013271	C	T	0.1476	0.0661716	0.0131748	5.09093e-07	0.000101481	TRUE
52	WNT3	hf	HF	Cardiovascular	rs17608766	17	45013271	C	T	0.1476	0.0661996	0.0165594	6.40022e-05	0.00648134	TRUE
52	WNT3	hypertension	Hypertension	Cardiovascular	rs17608766	17	45013271	C	T	0.1476	0.0487616	0.00677047	5.93379e-13	2.44279e-10	TRUE
53	PMAIP1	carpal_tunnel	Carpal tunnel syndrome	Musculoskeletal	rs10871777	18	57851763	G	A	0.236999	0.0567678	0.01358	2.91062e-05	0.0033815	TRUE
53	PMAIP1	diabetes_nos	Diabetes NOS	Endocrine	rs10871777	18	57851763	G	A	0.236999	0.0606717	0.0118896	3.34911e-07	6.96946e-05	TRUE
53	PMAIP1	diabetes_t2	Diabetes Type II	Endocrine	rs10871777	18	57851763	G	A	0.236999	0.045499	0.00971624	2.8246e-06	0.000469206	TRUE
53	PMAIP1	hypothyroid	Hypothyroidism	Endocrine	rs10871777	18	57851763	G	A	0.236999	0.0445431	0.00996097	7.74461e-06	0.00111954	TRUE
53	PMAIP1	obesity	Obesity	Endocrine	rs10871777	18	57851763	G	A	0.236999	0.0802427	0.00999645	9.98207e-16	4.50073e-13	TRUE
54	LDLR,SMARCA4	AAA	Abdominal aortic aneurysm	Cardiovascular	rs112374545	19	11188899	T	C	0.118406	-0.205681	0.0451195	5.14991e-06	0.000805982	TRUE
54	LDLR,SMARCA4	CHD_NOS	CHD NOS	Cardiovascular	rs112374545	19	11188899	T	C	0.118406	-0.0989555	0.0119632	1.3212e-16	6.41527e-14	TRUE
54	LDLR,SMARCA4	HighTotChol	Hypercholesterolemia	Endocrine	rs112374545	19	11188899	T	C	0.118406	-0.262105	0.0109688	3.41057e-126	1.61465e-122	TRUE
54	LDLR,SMARCA4	myocardial_infarction	Myocardial infarction	Cardiovascular	rs112374545	19	11188899	T	C	0.118406	-0.112039	0.0157397	1.09265e-12	4.18958e-10	TRUE
54	LDLR,SMARCA4	peripheral_arterial_disease	Peripheral arterial disease	Cardiovascular	rs112374545	19	11188899	T	C	0.118406	-0.120543	0.0283337	2.0962e-05	0.00259449	TRUE
54	LDLR,SMARCA4	stable_angina	Stable angina	Cardiovascular	rs112374545	19	11188899	T	C	0.118406	-0.107644	0.0151257	1.10619e-12	4.18958e-10	TRUE
55	XRN2	oth_organisms	Infection NOS	Infections	rs1090226	20	21400658	T	C	0.389679	0.025073	0.00635332	7.93756e-05	0.00774812	TRUE
56	BACH1	CHD_NOS	CHD NOS	Cardiovascular	rs12627426	21	30519457	A	T	0.157954	0.0577499	0.0101777	1.39036e-08	3.76132e-06	TRUE
56	BACH1	VT	Ventricular tachycardia	Cardiovascular	rs12627426	21	30519457	A	T	0.157954	0.177527	0.043842	5.13803e-05	0.00549711	TRUE
56	BACH1	dcm	DCM	Cardiovascular	rs12627426	21	30519457	A	T	0.157954	0.212592	0.0511658	3.25357e-05	0.00370684	TRUE
56	BACH1	hf	HF	Cardiovascular	rs12627426	21	30519457	A	T	0.157954	0.0916763	0.0161079	1.26043e-08	3.45924e-06	TRUE
56	BACH1	myocardial_infarction	Myocardial infarction	Cardiovascular	rs12627426	21	30519457	A	T	0.157954	0.0550846	0.0132663	3.28853e-05	0.00370684	TRUE
56	BACH1	stable_angina	Stable angina	Cardiovascular	rs12627426	21	30519457	A	T	0.157954	0.0640822	0.0127266	4.77134e-07	9.61222e-05	TRUE
57	EXOSC9	BPH	BPH	Genitourinary	rs13127488	4	122830800	G	A	0.344681	-0.0422198	0.0107704	8.85541e-05	0.00842688	TRUE
59	TNKS	hypertension	Hypertension	Cardiovascular	rs17149797	8	9189971	T	G	0.230468	0.0311595	0.00574913	5.95985e-08	1.50482e-05	TRUE
60	ADAMTS7	CHD_NOS	CHD NOS	Cardiovascular	rs7176070	15	79033489	C	T	0.761222	-0.0715637	0.00867796	1.629e-16	7.71209e-14	FALSE
60	ADAMTS7	myocardial_infarction	Myocardial infarction	Cardiovascular	rs7176070	15	79033489	C	T	0.761222	-0.0586052	0.0113339	2.33074e-07	4.90414e-05	FALSE
60	ADAMTS7	stable_angina	Stable angina	Cardiovascular	rs7176070	15	79033489	C	T	0.761222	-0.077767	0.0108606	8.03637e-13	3.17052e-10	FALSE
61	CORO1A	COPD	COPD	Respiratory	rs11644392	16	30328317	C	T	0.494604	0.040614	0.0102288	7.1645e-05	0.00710336	TRUE
61	CORO1A	ulc_colitis	Ulcerative colitis	Digestive	rs11644392	16	30328317	C	T	0.494604	0.0848282	0.0205058	3.52149e-05	0.00392273	TRUE
62	SLC6A6	av_block_1	AV block, 1st degree	Cardiovascular	rs62233286	3	14305232	T	C	0.189894	-0.146282	0.0324349	6.48161e-06	0.000966474	FALSE
62	SLC6A6	cardiomyo_oth	Other Cardiomyopathy	Cardiovascular	rs62233286	3	14305232	T	C	0.189894	0.155678	0.0385193	5.31189e-05	0.00565119	TRUE

### Sheet: 11-graph_by_cluster
Cluster	N locus nodes	N disease nodes	N edges (locus to disease)	Mean eigenvector centrality	Locus nodes	Disease Nodes
						Cardiovascular	Endocrine	Digestive	Musculoskeletal	Cancers	Respiratory	Infections	Other Neoplasm	Eye	Blood / Immune	Genitourinary	Neurological	Skin
1	7	14	45	0.361142	CDKN2B/CDKN2A, LPA, PSRC1, LDLR/SMARCA4, ADAMTS7, PPAP2B, LPL	Myocardial infarction, CHD NOS, Stable angina, Peripheral arterial disease, Abdominal aortic aneurysm, Nonrheumatic aortic valve disorders, Unstable Angina, Multiple valve dz, Transient ischaemic attack	Hypercholesterolemia	Anal fissure		Primary Malignancy: Other Skin and subcutaneous tissue				Cataract, Glaucoma
2	12	8	24	0.135556	BACH1, PITX2, WNT3, CAND2, CDKN1A, BAG3, CDKN2C, PDLIM5/SMARCAD1, C9orf3, SGOL2, FUT11, NKX2-5	HF, AF, DCM, Ventricular tachycardia, Sick sinus syndrome, Nonrheumatic mitral valve disorders		Diaphragmatic hernia, Appendicitis
3	1	15	15	0.206392	ALDH2	Ischaemic stroke	Hypothyroidism, Hypo or hyperthyroidism, Diabetes Type I, Hyperthyroidism	Gastritis and duodenitis, Coeliac disease		Secondary Malignancy: Lymph Nodes, Polycythaemia vera, Primary Malignancy: colorectal and anus	Allergic and chronic rhinitis, Bronchiectasis		Benign neoplasm of colon/ rectum/ anus and anal canal		Secondary polycythaemia			Psoriasis
4	9	5	13	0.147808	HIC1, SLC4A7, FOXJ3, ZNF318, RSPO3, CMIP, ABHD17C, CASZ1, TNKS	Hypertension			Gout	Primary Malignancy: Breast		Infection of skin and subcutaneous tissues, Mycoses
5	4	8	19	0.184507	FTO, GTF2IRD1, PMAIP1, TMEM18		Diabetes Type II, Diabetes NOS, Obesity	Abdominal Hernia	Carpal tunnel syndrome, Fibromatoses		Sleep apnoea			Diabetic ophthalmic complications
6	1	9	9	0.086856	ABO	Venous thromboembolic disease, Secondary pulmonary hypertension, Pulmonary embolism		Diverticular disease of intestine, Peptic ulcer disease		Primary Malignancy: Pancreatic	Pleural effusion		Benign neoplasm and polyp of uterus		Thrombophilia
7	1	3	3	0.14667	SNRPC				Intervertebral disc disorders							Acute Kidney Injury	Peripheral neuropathies
8	1	3	3	0.0348703	ABCG5			Cholelithiasis, Cholecystitis, Pancreatitis
9	1	2	2	0.00140942	SLC6A6	AV block/ 1st degree, Other Cardiomyopathy
10	1	2	2	0.0614144	ERBB2						Asthma		Carcinoma in situ: cervical
11	1	2	2	0.00875798	FUBP1						Respiratory failure	LRTI
12	1	2	2	1.38086e-17	CORO1A			Ulcerative colitis			COPD
13	1	1	1	0.0320271	CDK6				Osteoarthritis
14	1	1	1	0.0145922	GNPDA2					Primary Malignancy: Adrenal gland
15	1	1	1	0.00902035	STRN	HCM
16	1	1	1	0.0155773	CAMK2D	LBBB
17	1	1	1	4.37483e-18	XRN2							Infection NOS
18	1	1	1	1.30814e-19	EXOSC9											BPH

### Sheet: 12-gwas_lookup
Locus ID	Prioritised gene(s)	GWAS trait	Lead variant / proxy	HF risk allele	Other allele	beta (HF risk allele)	SE	P	P adjusted
1	CASZ1	AF	rs17035646	A	G	0.0433	0.0075	7.879e-09	1.38901e-07
1	CASZ1	CAD	01:010796547:A_G	A	G	0.0245402	0.00530381	3.712e-06	4.51483e-05
1	CASZ1	DBP	01:010796547:A_G	A	G	0.2597	0.0185	1.26e-44	1.16291e-42
1	CASZ1	SBP	01:010796547:A_G	A	G	0.5131	0.0324	1.386e-56	1.55331e-54
2	HSPB7,CLCNKA	DBP	01:016313172:C_T	C	T	0.1001	0.0185	6.036e-08	9.76339e-07
2	HSPB7,CLCNKA	DCM	rs3961710	C	T	0.140834	0.0354298	7.035e-05	0.000620108
2	HSPB7,CLCNKA	HCM	rs3961710	C	T	-0.236756	0.022614	1.28e-25	6.6944e-24
2	HSPB7,CLCNKA	LVEDV	rs3961710	C	T	0.027329	0.0057042	1.3e-06	1.71403e-05
2	HSPB7,CLCNKA	LVEF	rs3961710	C	T	-0.0548957	0.0071517	6.9e-15	2.16522e-13
2	HSPB7,CLCNKA	RVEF	rs3961710	C	T	-0.0393312	0.00727692	4.7e-08	7.76242e-07
2	HSPB7,CLCNKA	SBP	01:016313172:C_T	C	T	0.2007	0.0323	4.877e-10	1.00684e-08
3	FOXJ3	BMI	rs591088	C	T	0.0102	0.0017	1.959e-09	3.70322e-08
3	FOXJ3	DBP	01:042438196:C_T	C	T	0.0851	0.0174	9.449e-07	1.27955e-05
3	FOXJ3	SBP	01:042438196:C_T	C	T	0.2067	0.0302	7.798e-12	1.91173e-10
4	CDKN2C	AF	rs149288352	A	G	0.1697	0.0297	1.157e-08	1.99487e-07
4	CDKN2C	DBP	01:051349663:A_G	A	G	-0.4124	0.0669	7.082e-10	1.44307e-08
4	CDKN2C	eGFR	rs149288352	A	G	-0.0046	0.0012	0.0001578	0.00125679
4	CDKN2C	LVEF	rs149288352	A	G	-0.0935123	0.02722	0.00079	0.00509475
5	PPAP2B	BMI	rs9970807	C	T	-0.0152	0.0028	5.635e-08	9.2097e-07
5	PPAP2B	CAD	01:056965664:C_T	C	T	0.113899	0.00878612	1.97e-38	1.54547e-36
5	PPAP2B	SBP	01:056965664:C_T	C	T	0.3137	0.052	1.607e-09	3.11282e-08
6	NFIA	HCM	rs2474370	C	T	-0.074329	0.023555	0.001609	0.00945513
6	NFIA	LVEF	rs2474370	C	T	-0.0310856	0.00723477	1.3e-05	0.000138755
6	NFIA	SBP	01:061886891:C_T	C	T	-0.1245	0.0324	0.0001193	0.000985167
7	FUBP1	BMI	rs71658797	A	T	0.0371	0.003	8.424e-36	6.00784e-34
7	FUBP1	COPD	rs71658797	A	T	0.037223	0.010328	0.0003132	0.00224388
7	FUBP1	DBP	01:077967507:A_T	A	T	-0.2249	0.0269	6.886e-17	2.29875e-15
7	FUBP1	LAVi	rs71658797	A	T	-0.0102883	0.00256537	4.9e-05	0.000441845
7	FUBP1	LVEDV	rs71658797	A	T	0.0288927	0.00840111	0.00074	0.00483775
7	FUBP1	SBP	01:077967507:A_T	A	T	-0.2063	0.0472	1.218e-05	0.000130893
7	FUBP1	Smoking	rs71658797	A	T	0.0163	0.004	2.56e-05	0.000249481
8	PSRC1	CAD	01:109817590:G_T	G	T	0.0954833	0.00596909	1.356e-57	1.77297e-55
8	PSRC1	eGFR	rs12740374	G	T	0.003	0.0004	1.992e-14	6.01048e-13
10	ACTN2	CAD	01:236791327:A_G	G	A	-0.0208965	0.00516013	5.131e-05	0.000457417
10	ACTN2	HCM	rs10925175	G	A	0.095751	0.023386	4.28e-05	0.000390426
10	ACTN2	LVEF	rs10925175	G	A	0.0247521	0.00706957	0.00031	0.00223115
11	TMEM18	BMI	rs7570993	A	G	0.0557	0.0025	5.41e-108	1.21261e-105
11	TMEM18	CAD	02:000652565:A_G	A	G	0.024182	0.00653891	0.0002172	0.00165158
11	TMEM18	COPD	rs7570993	A	G	0.031956	0.0095049	0.0007736	0.00503642
11	TMEM18	LVEDV	rs7570993	A	G	0.0289666	0.00708277	2.9e-05	0.000277445
11	TMEM18	Smoking	rs7570993	A	G	0.0159	0.003	1.81e-06	2.30885e-05
11	TMEM18	T2D	rs7570993	A	G	0.0487	0.0086	1.409e-08	2.40296e-07
12	STRN	HCM	rs62132550	C	T	-0.147889	0.021624	8.27e-12	1.99625e-10
12	STRN	LVEF	rs62132550	C	T	-0.0303438	0.0067425	5.6e-06	6.46059e-05
12	STRN	PDSR-r	rs62132550	C	T	-0.0541403	0.0145985	0.00025	0.00184155
13	ABCG5	CAD	02:044081627:G_T	T	G	-0.0745655	0.0103152	4.877e-13	1.34246e-11
14	SGOL2	AF	rs74853338	T	C	-0.0637	0.0072	9.393e-19	3.50896e-17
14	SGOL2	DBP	02:201171651:C_T	T	C	-0.0611	0.0175	0.00049	0.00335725
14	SGOL2	FEV1	rs74853338	T	C	0.0098	0.0024	3.652e-05	0.000343113
14	SGOL2	FVC	rs74853338	T	C	0.0107	0.0024	7.33e-06	8.33389e-05
14	SGOL2	HCM	rs74853338	T	C	0.069962	0.022188	0.001622	0.00949596
14	SGOL2	LVEDV	rs74853338	T	C	-0.0212571	0.00540746	7.4e-05	0.00064147
14	SGOL2	Resting HR	rs74853338	T	C	0.158937	0.0430308	0.00022122	0.00165283
14	SGOL2	SBP	02:201171651:C_T	T	C	-0.1149	0.0306	0.0001754	0.00136917
15	NBEAL1	CAD	02:204545178:A_G	G	A	-0.0263794	0.00734128	0.0003265	0.00232854
16	CAND2	AF	rs4642101	G	T	0.0726	0.0075	2.073e-22	9.29296e-21
16	CAND2	DBP	03:012842223:G_T	G	T	-0.0787	0.0181	1.459e-05	0.000153636
16	CAND2	DCM	rs4642101	G	T	0.122559	0.0283374	1.522e-05	0.000158251
16	CAND2	eGFR	rs4642101	G	T	-0.0013	0.0003	7.846e-05	0.000669042
16	CAND2	FEV1	rs4642101	G	T	0.0077	0.0024	0.001414	0.00850025
16	CAND2	FVC	rs4642101	G	T	0.0111	0.0024	5.37e-06	6.28771e-05
16	CAND2	HCM	rs4642101	G	T	-0.095144	0.023116	3.9e-05	0.000359947
16	CAND2	LVEF	rs4642101	G	T	-0.0266248	0.00704793	0.00016	0.00126151
16	CAND2	PDSR-r	rs4642101	G	T	-0.0482003	0.015247	0.0016	0.00943759
16	CAND2	RVEF	rs4642101	G	T	-0.0267292	0.00718021	0.00021	0.00160727
16	CAND2	T2D	rs4642101	G	T	-0.0325	0.0069	2.563e-06	3.19155e-05
17	SLC4A7	AF	rs601328	C	T	0.0363	0.0073	5.896e-07	8.18657e-06
17	SLC4A7	DBP	03:027547322:C_T	C	T	0.1586	0.0177	2.826e-19	1.1085e-17
17	SLC4A7	RVEDV	rs601328	C	T	0.0178615	0.00537335	0.0011	0.00676824
17	SLC4A7	SBP	03:027547322:C_T	C	T	0.4176	0.0308	6.707e-42	5.53857e-40
18	GNPDA2	BMI	rs10938398	A	G	0.029	0.0019	2.31e-51	2.41626e-49
18	GNPDA2	CAD	04:045186139:A_G	A	G	0.0252619	0.0049708	3.734e-07	5.42467e-06
18	GNPDA2	T2D	rs10938398	A	G	0.041	0.0065	2.686e-10	5.77306e-09
20	PITX2	AF	rs4833443	T	C	-0.4512	0.0097	0	0
20	PITX2	DCM	rs4833443	T	C	-0.265463	0.0547911	1.266e-06	1.68335e-05
20	PITX2	LAVi	rs4833443	T	C	-0.00913018	0.00274159	0.00088	0.00552288
21	CAMK2D	AF	rs17620390	C	A	-0.044	0.0083	1.22e-07	1.91418e-06
22	CXXC5	BMI	rs113408838	T	C	-0.0141	0.0036	7.384e-05	0.00064147
23	PFDN1	BMI	rs156086	G	A	-0.0089	0.002	8.653e-06	9.69754e-05
23	PFDN1	eGFR	rs156086	G	A	0.0012	0.0003	0.0001169	0.000975618
24	NR3C1	AF	rs72804738	C	T	0.0604	0.0094	1.664e-10	3.67721e-09
24	NR3C1	FVC	rs72804738	C	T	-0.0104	0.003	0.00048	0.00330316
26	NKX2-5	AF	rs9313620	C	T	0.0435	0.0076	9.257e-09	1.6138e-07
27	SNRPC	Alcohol consumption	rs112540634	T	C	-0.00783	0.002	0.00159	0.009414
27	SNRPC	BMI	rs112540634	T	C	-0.0306	0.0028	6.588e-28	3.82836e-26
27	SNRPC	CAD	06:034623905:C_T	T	C	-0.0448718	0.007323	8.926e-10	1.77277e-08
27	SNRPC	COPD	06:034623905:C_T	T	C	-0.03354	0.0092156	0.0002732	0.00199372
27	SNRPC	FVC	rs112540634	T	C	0.0162	0.0034	1.68e-06	2.16059e-05
27	SNRPC	LVEDV	rs112540634	T	C	-0.030927	0.00783024	7.9e-05	0.000670005
27	SNRPC	Resting HR	rs112540634	T	C	0.210938	0.0629039	0.000798643	0.00511457
28	CDKN1A	AF	rs3176326	G	A	-0.0599	0.0092	7.948e-11	1.80731e-09
28	CDKN1A	CAD	06:036647289:A_G	G	A	-0.0205254	0.00616686	0.0008736	0.00550473
28	CDKN1A	DCM	rs3176326	G	A	-0.120404	0.0340028	0.0003988	0.00278097
28	CDKN1A	HCM	rs3176326	G	A	0.266883	0.026266	3.18e-24	1.55919e-22
28	CDKN1A	LAVi	rs3176326	G	A	-0.00799622	0.00210334	0.00014	0.00113813
28	CDKN1A	LVEF	rs3176326	G	A	0.0615969	0.00845272	1.3e-13	3.70855e-12
28	CDKN1A	PDSR-r	rs3176326	G	A	0.0932758	0.0183479	2e-07	3.10693e-06
28	CDKN1A	T2D	rs3176326	G	A	-0.0288	0.0081	0.0003539	0.00251253
29	ZNF318	BMI	rs9472040	G	A	-0.0074	0.0018	3.79e-05	0.000351864
29	ZNF318	DBP	06:043348512:A_G	G	A	-0.1371	0.0184	9.776e-14	2.84047e-12
29	ZNF318	eGFR	rs9472040	G	A	-0.0023	0.0003	1.896e-13	5.31219e-12
29	ZNF318	LAVi	rs9472040	G	A	-0.00613799	0.00177249	0.0005	0.00341087
29	ZNF318	SBP	06:043348512:A_G	G	A	-0.3357	0.0321	1.4e-25	7.08581e-24
29	ZNF318	T2D	rs9472040	G	A	-0.0254	0.0068	0.0001898	0.00146852
30	RSPO3	DBP	06:127097775:C_T	C	T	0.3032	0.0176	1.368e-66	2.14639e-64
30	RSPO3	SBP	06:127097775:C_T	C	T	0.4962	0.0307	6.507e-59	9.28135e-57
31	LPA	CAD	06:161010118:A_G	G	A	-0.303958	0.0104392	2.18e-186	1.14014e-183
31	LPA	eGFR	rs10455872	G	A	0.0044	0.0007	2.564e-09	4.73284e-08
32	GTF2IRD1	AF	rs7795282	G	A	-0.0377	0.0085	1.022e-05	0.000111355
32	GTF2IRD1	BMI	rs7795282	G	A	-0.0159	0.002	3.021e-15	9.67337e-14
32	GTF2IRD1	DBP	07:074122857:A_G	G	A	-0.0881	0.0204	1.589e-05	0.000161961
32	GTF2IRD1	T2D	rs7795282	G	A	-0.0319	0.008	6.101e-05	0.000540817
33	CDK6	AF	rs2282979	T	C	-0.0416	0.0082	3.389e-07	4.96948e-06
33	CDK6	LAVi	rs2282979	T	C	-0.00968908	0.00188411	3.9e-07	5.61385e-06
33	CDK6	SBP	07:092264993:C_T	T	C	-0.2359	0.0339	3.395e-12	8.87793e-11
33	CDK6	T2D	rs2282979	T	C	-0.0239	0.0071	0.0007883	0.00509475
34	FLNC	AF	rs73238153	G	A	-0.0543	0.0168	0.001198	0.00734243
34	FLNC	Alcohol consumption	rs73238153	G	A	-0.0143	0.004	0.000148	0.00119083
34	FLNC	HCM	rs73238153	G	A	0.231597	0.044775	2.36e-07	3.59499e-06
34	FLNC	LVEDV	rs73238153	G	A	-0.0409069	0.0116873	0.00059	0.0039225
34	FLNC	LVEF	rs73238153	G	A	0.0562424	0.0146279	0.0001	0.000839037
35	LPL	CAD	08:019815556:A_G	A	G	0.0393533	0.00572925	6.473e-12	1.63809e-10
35	LPL	T2D	rs287	A	G	0.0338	0.0074	5.448e-06	6.33179e-05
36	CDKN2B,CDKN2A	CAD	09:022094330:A_G	G	A	-0.17326	0.00619983	7.38e-172	1.92987e-169
36	CDKN2B,CDKN2A	eGFR	rs4977757	G	A	0.0015	0.0004	3.189e-05	0.000303245
36	CDKN2B,CDKN2A	SBP	09:022099568:A_C	G	C	-0.1081	0.0299	0.0003052	0.00220672
36	CDKN2B,CDKN2A	T2D	rs1537371	G	C	-0.0287	0.0064	7.003e-06	8.02022e-05
37	C9orf3	AF	rs140564406	A	T	0.0905	0.0074	7.602e-35	5.18589e-33
37	C9orf3	LAVi	rs140564406	A	T	0.00628698	0.00169335	0.00022	0.00165158
38	ABO	CAD	09:136149399:A_G	A	G	0.0559866	0.0063677	1.466e-18	5.3492e-17
38	ABO	DBP	09:136149399:A_G	A	G	-0.2854	0.0223	2.267e-37	1.69377e-35
38	ABO	eGFR	rs507666	A	G	0.0019	0.0004	9.418e-07	1.27955e-05
38	ABO	FEV1	rs507666	A	G	-0.019	0.003	2.442e-10	5.32153e-09
38	ABO	FVC	rs507666	A	G	-0.017	0.003	2.08e-08	3.50916e-07
38	ABO	LVEDV	rs507666	A	G	0.0349341	0.00692248	3e-07	4.48286e-06
38	ABO	RA-area	rs507666	A	G	0.028736	0.00820935	0.00052	0.00353195
38	ABO	RVEDV	rs507666	A	G	0.0271078	0.00680752	4.2e-05	0.000385368
38	ABO	SBP	09:136149399:A_G	A	G	-0.1591	0.0386	3.772e-05	0.000351864
38	ABO	T2D	rs507666	A	G	0.0503	0.0082	7.316e-10	1.47164e-08
39	FUT11	AF	rs4746140	G	C	-0.0935	0.0096	1.3e-22	5.99912e-21
39	FUT11	DBP	10:075417249:C_G	G	C	0.1681	0.0243	4.785e-12	1.23076e-10
39	FUT11	FEV1	rs4746140	G	C	-0.0175	0.0033	9.664e-08	1.54723e-06
39	FUT11	FVC	rs4746140	G	C	-0.0115	0.0033	0.000524	0.00354378
39	FUT11	HCM	rs4746140	G	C	0.244068	0.038864	3.49e-10	7.30108e-09
39	FUT11	Resting HR	rs4746140	G	C	-0.204647	0.0573179	0.000356576	0.00252012
39	FUT11	SBP	10:075417249:C_G	G	C	0.4264	0.0425	9.817e-24	4.66754e-22
40	BAG3	COPD	rs72840788	G	A	0.028778	0.0085763	0.0007923	0.00509475
40	BAG3	DBP	10:121415685:A_G	G	A	-0.2056	0.0213	5.791e-22	2.52391e-20
40	BAG3	DCM	rs72840788	G	A	-0.233656	0.0399412	4.906e-09	8.84772e-08
40	BAG3	FEV1	rs72840788	G	A	-0.0124	0.0029	1.523e-05	0.000158251
40	BAG3	HCM	rs72840788	G	A	0.37527	0.025514	6.34e-49	6.21716e-47
40	BAG3	LAVi	rs72840788	G	A	0.00699203	0.00203323	0.00054	0.00362077
40	BAG3	LVEDV	rs72840788	G	A	-0.0437283	0.00659294	7.9e-11	1.80731e-09
40	BAG3	LVEF	rs72840788	G	A	0.0956307	0.00824398	7e-31	4.57625e-29
40	BAG3	PDSR-l	rs72840788	G	A	0.0270295	0.00527565	3.2e-07	4.7366e-06
40	BAG3	PDSR-r	rs72840788	G	A	0.112632	0.0177229	2.8e-10	5.93676e-09
40	BAG3	RA-area	rs72840788	G	A	-0.0283989	0.00782306	0.00025	0.00184155
40	BAG3	RVEDV	rs72840788	G	A	-0.0306521	0.00648221	1.1e-06	1.47513e-05
40	BAG3	RVEF	rs72840788	G	A	0.07665	0.00839647	1.2e-19	4.82769e-18
40	BAG3	SBP	10:121415685:A_G	G	A	-0.1971	0.0372	1.216e-07	1.91418e-06
42	ALDH2	BMI	rs597808	A	G	-0.0075	0.0019	7.805e-05	0.000669042
42	ALDH2	CAD	12:111973358:A_G	A	G	0.0572495	0.00527268	1.832e-27	1.02657e-25
42	ALDH2	CKD	rs597808	A	G	0.0336	0.0097	0.0005395	0.00362077
42	ALDH2	DBP	12:111973358:A_G	A	G	0.5062	0.0178	1.03e-178	4.04018e-176
42	ALDH2	eGFR	rs597808	A	G	-0.0017	0.0004	9.46e-07	1.27955e-05
42	ALDH2	FVC	rs597808	A	G	0.0106	0.0024	7.85e-06	8.8609e-05
42	ALDH2	LVEDV	rs597808	A	G	-0.0492763	0.00539354	1.4e-20	5.78053e-19
42	ALDH2	LVEF	rs597808	A	G	0.0213086	0.00675169	0.0013	0.00790581
42	ALDH2	RA-area	rs597808	A	G	-0.0237161	0.00639409	0.00016	0.00126151
42	ALDH2	RVEDV	rs597808	A	G	-0.0451666	0.00529913	5.6e-18	1.99691e-16
42	ALDH2	RVEF	rs597808	A	G	0.0259691	0.00686772	0.00013	0.00106791
42	ALDH2	SBP	12:111973358:A_G	A	G	0.5804	0.0308	4.149e-79	8.13723e-77
42	ALDH2	T2D	rs597808	A	G	0.0212	0.0067	0.001558	0.00925948
43	KLF12	AF	rs17061696	C	G	0.0317	0.0075	2.237e-05	0.000220052
44	COL4A1	CAD	13:111048635:C_T	T	C	-0.0183304	0.00537346	0.0006466	0.00428066
44	COL4A1	eGFR	rs9559788	T	C	0.0012	0.0003	0.000219	0.00165158
45	ACTN1	BMI	rs1890942	G	A	-0.0081	0.0018	4.116e-06	4.92977e-05
45	ACTN1	CAD	14:069765644:A_G	G	A	-0.0180655	0.00539827	0.0008183	0.00521916
46	ABHD17C	AF	rs2627316	G	A	-0.032	0.0074	1.41e-05	0.000149479
46	ABHD17C	BMI	rs2627316	G	A	-0.0111	0.0017	6.228e-11	1.45847e-09
46	ABHD17C	DBP	15:081042816:A_G	G	A	-0.1544	0.0174	7.368e-19	2.81961e-17
46	ABHD17C	SBP	15:081042816:A_G	G	A	-0.3327	0.0302	2.79e-28	1.68366e-26
47	HAGHL,NARFL	AF	rs12597563	C	G	0.0332	0.0094	0.0003824	0.00269052
48	FTO	AF	rs9972653	T	G	-0.0244	0.0073	0.0008445	0.00536446
48	FTO	Alcohol consumption	rs9972653	T	G	0.0104	0.002	6.48e-09	1.15535e-07
48	FTO	BMI	rs9972653	T	G	-0.0702	0.002	9.13e-284	7.16248e-281
48	FTO	CAD	16:053814363:G_T	T	G	-0.0163764	0.00500752	0.001074	0.0066605
48	FTO	CKD	rs9972653	T	G	-0.0345	0.0081	2.244e-05	0.000220052
48	FTO	DBP	16:053814363:G_T	T	G	0.06	0.0177	0.0006746	0.00442865
48	FTO	FVC	rs9972653	T	G	0.011	0.0024	3.8e-06	4.58631e-05
48	FTO	LAVi	rs9972653	T	G	0.00540903	0.00170772	0.0017	0.00987889
48	FTO	RA-area	rs9972653	T	G	-0.0213953	0.00654261	0.00097	0.00606347
48	FTO	RVEDV	rs9972653	T	G	-0.0234503	0.00541872	1.6e-05	0.000161961
48	FTO	T2D	rs9972653	T	G	-0.1188	0.0065	8.166e-75	1.42361e-72
49	CMIP	CAD	16:081538463:A_C	A	C	0.0267032	0.00584857	4.977e-06	5.87136e-05
49	CMIP	DBP	16:081538463:A_C	A	C	0.1507	0.0198	2.883e-14	8.53477e-13
49	CMIP	FEV1	rs62046579	A	C	-0.01	0.0027	0.000203	0.00156131
49	CMIP	FVC	rs62046579	A	C	-0.0085	0.0027	0.00168	0.00979896
49	CMIP	SBP	16:081538463:A_C	A	C	0.2426	0.0343	1.551e-12	4.12461e-11
50	HIC1	AF	rs1002135	G	T	0.0258	0.0073	0.0004178	0.00290057
50	HIC1	Alcohol consumption	rs1002135	G	T	0.00685	0.002	0.000119	0.000985167
50	HIC1	BMI	rs1002135	G	T	0.0117	0.0017	1.491e-11	3.54451e-10
50	HIC1	CAD	17:002097583:G_T	G	T	0.0418016	0.0049857	5.103e-17	1.74057e-15
50	HIC1	DBP	17:002097583:G_T	G	T	0.0764	0.0177	1.652e-05	0.000166153
50	HIC1	PDSR-l	rs1002135	G	T	-0.0141851	0.00444341	0.0015	0.00894867
50	HIC1	PDSR-r	rs1002135	G	T	-0.0562246	0.0149241	0.00022	0.00165158
50	HIC1	SBP	17:002097583:G_T	G	T	0.0994	0.0307	0.001221	0.00745428
51	ERBB2	AF	rs9903250	G	A	-0.0327	0.0071	4.474e-06	5.31796e-05
51	ERBB2	COPD	rs9903250	G	A	-0.031559	0.0066773	2.286e-06	2.89253e-05
51	ERBB2	eGFR	rs9903250	G	A	-0.0012	0.0003	0.0001544	0.00123599
51	ERBB2	FEV1	rs9903250	G	A	0.0109	0.0023	2.523e-06	3.16687e-05
52	WNT3	AF	rs17608766	C	T	0.0538	0.0107	4.981e-07	6.97785e-06
52	WNT3	Alcohol consumption	rs17608766	C	T	-0.00792	0.002	0.00144	0.00862351
52	WNT3	CAD	17:045013271:C_T	C	T	0.0444266	0.00737302	1.685e-09	3.2241e-08
52	WNT3	CKD	rs17608766	C	T	0.0455	0.0134	0.0006653	0.00438595
52	WNT3	DBP	17:045013271:C_T	C	T	0.1707	0.0249	7.626e-12	1.89924e-10
52	WNT3	LVEDV	rs17608766	C	T	0.0316192	0.0076939	2.8e-05	0.000269521
52	WNT3	PDSR-l	rs17608766	C	T	-0.025181	0.00608839	4.7e-05	0.00042626
52	WNT3	RA-area	rs17608766	C	T	0.0504844	0.00915132	4.5e-08	7.51117e-07
52	WNT3	Resting HR	rs17608766	C	T	-0.199565	0.061147	0.00109999	0.00676824
52	WNT3	RVEDV	rs17608766	C	T	0.0488574	0.0075365	1.1e-10	2.46557e-09
52	WNT3	SBP	17:045013271:C_T	C	T	0.6903	0.0433	2.479e-57	2.99196e-55
53	PMAIP1	Alcohol consumption	rs10871777	G	A	0.0075	0.002	0.00025	0.00184155
53	PMAIP1	BMI	rs10871777	G	A	-0.0531	0.0019	1.31e-172	4.11078e-170
53	PMAIP1	CAD	18:057851763:A_G	G	A	-0.0292466	0.00563394	2.09e-07	3.21491e-06
53	PMAIP1	DBP	18:057851763:A_G	G	A	0.0811	0.0205	7.594e-05	0.00065467
53	PMAIP1	FVC	rs10871777	G	A	0.0123	0.0028	9.99e-06	0.00010972
53	PMAIP1	LVEDV	rs10871777	G	A	-0.0274398	0.00632806	1.1e-05	0.000119028
53	PMAIP1	RVEDV	rs10871777	G	A	-0.0266056	0.00622225	1.6e-05	0.000161961
53	PMAIP1	SBP	18:057851763:A_G	G	A	0.2157	0.0355	1.213e-09	2.379e-08
53	PMAIP1	Smoking	rs10871777	G	A	-0.0111	0.003	0.000142	0.00114844
53	PMAIP1	T2D	rs10871777	G	A	-0.0537	0.0074	5.059e-13	1.36855e-11
54	LDLR,SMARCA4	CAD	19:011188899:C_T	C	T	0.11447	0.00838081	1.794e-42	1.56377e-40
54	LDLR,SMARCA4	SBP	19:011188899:C_T	C	T	0.1875	0.0477	8.509e-05	0.000717775
55	XRN2	AF	rs1090226	T	C	-0.0267	0.0074	0.0003022	0.00219515
55	XRN2	DBP	20:021400658:C_T	T	C	-0.0587	0.0179	0.001046	0.0065126
55	XRN2	FVC	rs1090226	T	C	-0.0088	0.0024	0.000265	0.00194292
55	XRN2	LVEDV	rs1090226	T	C	-0.0185268	0.00551652	0.0014	0.00844846
56	BACH1	CAD	21:030519457:A_T	A	T	0.0292752	0.00659857	9.139e-06	0.000101696
56	BACH1	DCM	rs12627426	A	T	0.191919	0.0452747	2.243e-05	0.000220052
56	BACH1	HCM	rs12627426	A	T	-0.155909	0.032301	1.41e-06	1.82834e-05
56	BACH1	LVEDV	rs12627426	A	T	0.0320114	0.00736424	1e-05	0.00010972
56	BACH1	RA-area	rs12627426	A	T	0.028375	0.00873845	0.0014	0.00844846
56	BACH1	RVEDV	rs12627426	A	T	0.0274805	0.00723633	0.00019	0.00146852
57	EXOSC9	RVEDV	rs13127488	A	G	0.0190582	0.00555948	0.00047	0.00324859
58	NAF1	BMI	rs62326326	A	G	0.0069	0.002	0.0005588	0.00373088
59	TNKS	BMI	rs17149797	T	G	-0.015	0.002	1.839e-14	5.65763e-13
59	TNKS	DBP	08:009189971:G_T	T	G	-0.0993	0.0206	1.372e-06	1.79389e-05
59	TNKS	eGFR	rs17149797	T	G	-0.0017	0.0004	3.122e-06	3.82689e-05
59	TNKS	RVEF	rs17149797	T	G	-0.0320462	0.00817764	7.1e-05	0.000622341
59	TNKS	SBP	08:009189971:G_T	T	G	-0.2875	0.0358	9.873e-16	3.22724e-14
59	TNKS	T2D	rs17149797	T	G	-0.0255	0.0076	0.0008491	0.00537193
60	ADAMTS7	CAD	15:079033489:C_T	C	T	-0.0679624	0.00638593	1.89e-26	1.02256e-24
60	ADAMTS7	COPD	rs7176070	C	T	0.030666	0.0081648	0.0001728	0.00135562
60	ADAMTS7	DBP	15:079033489:C_T	C	T	0.1812	0.0215	3.896e-17	1.35841e-15
60	ADAMTS7	eGFR	rs7176070	C	T	-0.0017	0.0004	3.356e-05	0.000317203
60	ADAMTS7	HCM	rs7176070	C	T	-0.112167	0.024005	3.02e-06	3.73101e-05
60	ADAMTS7	SBP	15:079033489:C_T	C	T	0.1335	0.0376	0.0003908	0.00273734
60	ADAMTS7	Smoking	rs7176070	C	T	0.032	0.003	1.78e-29	1.11713e-27
61	CORO1A	Alcohol consumption	rs11644392	C	T	-0.0075	0.002	1.55e-05	0.000159997
61	CORO1A	BMI	rs11644392	C	T	0.0181	0.0019	1.17e-21	4.96143e-20
61	CORO1A	COPD	rs11644392	C	T	0.030792	0.0072549	2.193e-05	0.00021916
62	SLC6A6	HCM	rs62233286	T	C	0.169994	0.028503	2.53e-09	4.72568e-08
62	SLC6A6	LVEDV	rs62233286	T	C	-0.0272769	0.00681643	2.8e-05	0.000269521
62	SLC6A6	LVEF	rs62233286	T	C	0.0338392	0.00853819	5e-05	0.000448286
62	SLC6A6	RVEDV	rs62233286	T	C	-0.0333307	0.00670291	4.7e-07	6.64351e-06
62	SLC6A6	RVEF	rs62233286	T	C	0.0512611	0.0086915	3.7e-09	6.75035e-08
63	HLF	HCM	rs3794752	T	C	0.128468	0.025007	2.84e-07	4.28458e-06
63	HLF	LVEF	rs3794752	T	C	0.0373135	0.00752227	4.3e-07	6.13336e-06
63	HLF	SBP	17:053382829:C_T	T	C	-0.128	0.0335	0.0001314	0.00107378

### Sheet: 13-coloc_results
Locus ID	Prioritised gene(s)	Trait	Trait category	HF phenotype	PP.H0.abf	PP.H1.abf	PP.H2.abf	PP.H3.abf	PP.H4.abf
1	CASZ1	CAD	Cardiovascular	Heart failure	2.50849e-05	0.000132645	0.00393713	0.0198429	0.976062
1	CASZ1	SBP	Cardiovascular	Heart failure	6.22358e-55	1.73456e-05	1.03649e-52	0.00189068	0.998092
1	CASZ1	DBP	Cardiovascular	Heart failure	1.19815e-43	1.83629e-05	2.04923e-41	0.00214283	0.997839
2	HSPB7,CLCNKA	DCM	Cardiomyopathies	Heart failure	0	5.46848e-06	0	0.117501	0.882493
2	HSPB7,CLCNKA	LVEDV	Cardiac functions	Heart failure	0	0	0.000529055	0.0753906	0.92408
2	HSPB7,CLCNKA	HCM	Cardiomyopathies	Heart failure	0	3.36969e-07	0	0.0158759	0.984124
3	FOXJ3	BMI	Metabolic	Heart failure	1.32818e-12	2.37245e-07	2.69139e-07	0.0471219	0.952878
4	CDKN2C	AF	Cardiovascular	Heart failure	1.85184e-08	1.08693e-05	0.000142652	0.0828116	0.917035
4	CDKN2C	DBP	Cardiovascular	Heart failure	3.75962e-11	6.65769e-06	3.00946e-07	0.0523449	0.947648
4	CDKN2C	LVEF	Cardiac functions	Heart failure	1.95627e-10	5.64745e-10	0.0387601	0.111045	0.850195
5	PPAP2B	CAD	Cardiovascular	Heart failure	0	0	0	0	1
5	PPAP2B	SBP	Cardiovascular	Heart failure	1.07106e-08	2.37616e-06	8.20359e-05	0.017217	0.982699
5	PPAP2B	BMI	Metabolic	Heart failure	3.44838e-09	1.81266e-06	2.54371e-05	0.0123836	0.987589
7	FUBP1	DBP	Cardiovascular	Heart failure	2.5209e-16	7.60805e-06	6.40797e-14	0.000934861	0.999058
7	FUBP1	BMI	Metabolic	Heart failure	3.00503e-27	8.66326e-06	6.78161e-25	0.000956049	0.999035
8	PSRC1	CAD	Cardiovascular	Heart failure	0	0	1.8579e-58	0.000165417	0.999835
8	PSRC1	eGFR	Renal	Heart failure	2.6204e-15	3.1205e-08	5.17362e-10	0.00516617	0.994834
11	TMEM18	T2D	Metabolic	Heart failure	9.52772e-10	1.39304e-05	1.6185e-07	0.00136777	0.998618
11	TMEM18	LVEDV	Cardiac functions	Heart failure	0	0	0.0121358	0.185813	0.802051
12	STRN	HCM	Cardiomyopathies	Heart failure	0	3.0938e-08	0	0.038986	0.961014
12	STRN	Smoking	Behavioural	Heart failure	0	0	0.00280145	0.0587699	0.938429
13	ABCG5	CAD	Cardiovascular	Heart failure	3.39803e-09	8.08907e-05	1.00541e-06	0.0229571	0.976961
14	SGOL2	FVC	Respiratory	Heart failure	1.04987e-13	8.95565e-13	0.00412287	0.0342073	0.96167
16	CAND2	AF	Cardiovascular	Heart failure	1.93486e-26	1.65059e-11	8.34006e-18	0.00612085	0.993879
16	CAND2	DBP	Cardiovascular	Heart failure	3.12899e-11	2.00692e-10	0.0192934	0.122889	0.857818
16	CAND2	eGFR	Renal	Heart failure	1.9181e-14	1.27485e-11	0.000151049	0.0994931	0.900356
17	SLC4A7	AF	Cardiovascular	Heart failure	2.51386e-08	8.94985e-06	0.000113406	0.0394143	0.960463
18	GNPDA2	CAD	Cardiovascular	Heart failure	3.4596e-09	4.26895e-08	0.000450623	0.00456544	0.994984
18	GNPDA2	BMI	Metabolic	Heart failure	0	3.92278e-07	0	0.000460664	0.999539
18	GNPDA2	T2D	Metabolic	Heart failure	2.66723e-10	1.91476e-06	9.56595e-07	0.00587311	0.994124
20	PITX2	AF	Cardiovascular	Heart failure	2.07501e-141	3.96955e-09	2.35797e-135	0.00351437	0.996486
20	PITX2	eGFR	Renal	Heart failure	0.000349202	0.00119456	0.0167132	0.0562474	0.925496
20	PITX2	DCM	Cardiomyopathies	Heart failure	1.06174e-22	1.27894e-20	0.000275726	0.0322456	0.967479
21	CAMK2D	AF	Cardiovascular	Heart failure	6.63184e-10	4.13936e-07	4.99401e-05	0.0302011	0.969749
22	CXXC5	SBP	Cardiovascular	Heart failure	3.5856e-05	8.43196e-05	0.00791258	0.017633	0.974334
22	CXXC5	PDSR-r	Cardiac functions	Heart failure	1.03114e-09	3.30009e-09	0.0175094	0.0551103	0.92738
22	CXXC5	LVEF	Cardiac functions	Heart failure	7.75188e-14	5.49061e-10	1.49581e-06	0.00960433	0.990394
22	CXXC5	RVEF	Cardiac functions	Heart failure	6.60889e-10	2.96658e-09	0.0127526	0.0563124	0.930935
22	CXXC5	HCM	Cardiomyopathies	Heart failure	8.7769e-09	0.000577179	2.49763e-06	0.16341	0.83601
23	PFDN1	eGFR	Renal	Heart failure	1.06624e-09	3.9054e-06	1.90953e-06	0.0060002	0.993994
26	NKX2-5	AF	Cardiovascular	Heart failure	1.15033e-10	0.00129503	1.28977e-08	0.144347	0.854358
27	SNRPC	CAD	Cardiovascular	Heart failure	1.15264e-17	4.63094e-12	2.42067e-07	0.0963508	0.903649
27	SNRPC	COPD	Respiratory	Heart failure	4.6636e-13	6.19451e-12	0.0109305	0.144341	0.844728
27	SNRPC	Alcohol consumption	Behavioural	Heart failure	1.80623e-13	1.73621e-12	0.00546553	0.0515937	0.942941
28	CDKN1A	AF	Cardiovascular	Heart failure	0	0	4.74562e-08	0.00091659	0.999083
28	CDKN1A	PDSR-r	Cardiac functions	Heart failure	0	0	0.000169476	0.0218577	0.977973
28	CDKN1A	LVEF	Cardiac functions	Heart failure	0	0	2.94992e-10	0.00148388	0.998516
28	CDKN1A	HCM	Cardiomyopathies	Heart failure	0	0	1.96058e-21	0.000723626	0.999276
30	RSPO3	CAD	Cardiovascular	Heart failure	1.61826e-264	1.24793e-261	0.000133744	0.10224	0.897626
31	LPA	CAD	Cardiovascular	Heart failure	3.32132e-290	1.05719e-30	5.76353e-263	0.000835387	0.999165
32	GTF2IRD1	DBP	Cardiovascular	Heart failure	3.16396e-05	8.68816e-05	0.0301523	0.0819098	0.887819
32	GTF2IRD1	BMI	Metabolic	Heart failure	7.28964e-08	4.9869e-05	4.19129e-05	0.0277008	0.972207
33	CDK6	AF	Cardiovascular	Heart failure	1.92338e-11	1.95445e-09	0.000318505	0.0313968	0.968285
33	CDK6	LAVi	Cardiac functions	Heart failure	1.96028e-16	1.30565e-14	0.000295864	0.0187252	0.980979
34	FLNC	DCM	Cardiomyopathies	Heart failure	0	5.3601e-05	0	0.0109458	0.989001
34	FLNC	PDSR-r	Cardiac functions	Heart failure	2.69722e-05	0.000206204	0.0225247	0.171397	0.805845
34	FLNC	PDSR-l	Cardiac functions	Heart failure	1.38135e-05	0.000206449	0.0115358	0.171591	0.816653
34	FLNC	LVEF	Cardiac functions	Heart failure	8.02183e-08	0.000195366	7.06711e-05	0.171286	0.828448
34	FLNC	HCM	Cardiomyopathies	Heart failure	5.59035e-12	0.000602262	1.43503e-09	0.153754	0.845644
35	LPL	CAD	Cardiovascular	Heart failure	3.98512e-11	0.000214408	2.07083e-08	0.110526	0.889259
36	CDKN2B,CDKN2A	CAD	Cardiovascular	Heart failure	0	0	0	0	1
37	C9orf3	AF	Cardiovascular	Heart failure	7.44979e-40	5.15159e-07	1.17906e-34	0.0806135	0.919386
38	ABO	CAD	Cardiovascular	Heart failure	0	9.68422e-17	0	0.00623329	0.993767
38	ABO	DBP	Cardiovascular	Heart failure	1.64989e-43	1.00617e-13	1.35076e-32	0.00724468	0.992755
38	ABO	LVEDV	Cardiac functions	Heart failure	2.89902e-19	1.24168e-17	0.000316351	0.0125626	0.987121
38	ABO	FEV1	Respiratory	Heart failure	1.63913e-16	4.57869e-12	4.02963e-06	0.111674	0.888322
39	FUT11	AF	Cardiovascular	Heart failure	1.87254e-43	8.23202e-19	4.28329e-27	0.0178479	0.982152
39	FUT11	SBP	Cardiovascular	Heart failure	2.49636e-34	5.07017e-19	1.07773e-17	0.0209099	0.97909
39	FUT11	DBP	Cardiovascular	Heart failure	2.88183e-20	8.33409e-19	0.00127139	0.0358048	0.962924
39	FUT11	DCM	Cardiomyopathies	Heart failure	0	2.31927e-19	0	0.00564939	0.994351
40	BAG3	SBP	Cardiovascular	Heart failure	6.67601e-13	5.84128e-09	8.54749e-07	0.00648525	0.993514
40	BAG3	DBP	Cardiovascular	Heart failure	1.43686e-27	5.2156e-09	2.2153e-21	0.00704826	0.992952
40	BAG3	DCM	Cardiomyopathies	Heart failure	0	5.30105e-09	0	0.00628406	0.993716
40	BAG3	PDSR-r	Cardiac functions	Heart failure	1.34053e-12	8.49281e-10	9.79164e-06	0.00520864	0.994782
40	BAG3	PDSR-l	Cardiac functions	Heart failure	1.17534e-11	8.73905e-10	8.58509e-05	0.00538876	0.994525
40	BAG3	LVEF	Cardiac functions	Heart failure	1.79356e-31	4.06412e-10	2.66343e-24	0.00504027	0.99496
40	BAG3	RVEF	Cardiac functions	Heart failure	3.67638e-23	4.2291e-10	5.45944e-16	0.00528551	0.994714
40	BAG3	HCM	Cardiomyopathies	Heart failure	2.32425e-60	8.08365e-09	5.98023e-54	0.0198188	0.980181
42	ALDH2	CAD	Cardiovascular	Heart failure	9.66453e-36	2.20681e-15	1.46301e-22	0.032439	0.967561
42	ALDH2	SBP	Cardiovascular	Heart failure	2.54721e-58	2.43715e-10	2.90934e-50	0.0268632	0.973137
42	ALDH2	DBP	Cardiovascular	Heart failure	2.12143e-147	2.63076e-10	1.79847e-139	0.0213239	0.978676
42	ALDH2	LVEDV	Cardiac functions	Heart failure	1.18357e-26	8.6331e-16	1.93669e-13	0.0131396	0.98686
42	ALDH2	RVEDV	Cardiac functions	Heart failure	1.46508e-24	3.44301e-16	2.39733e-11	0.00463848	0.995362
46	ABHD17C	AF	Cardiovascular	Heart failure	3.12399e-06	1.77348e-05	0.00720185	0.0399319	0.952845
46	ABHD17C	SBP	Cardiovascular	Heart failure	2.65901e-28	4.95697e-06	6.54215e-25	0.0112072	0.988788
46	ABHD17C	DBP	Cardiovascular	Heart failure	2.50695e-19	5.96175e-06	6.11771e-16	0.013562	0.986432
48	FTO	CKD	Renal	Heart failure	8.10423e-20	2.96097e-18	0.00338965	0.122971	0.873639
48	FTO	BMI	Metabolic	Heart failure	0	1.66141e-18	0	0.041028	0.958972
48	FTO	T2D	Metabolic	Heart failure	4.62132e-95	2.16216e-18	1.05953e-78	0.0486204	0.95138
48	FTO	FVC	Respiratory	Heart failure	1.48988e-19	3.33997e-18	0.00376522	0.0834948	0.91274
48	FTO	Alcohol consumption	Behavioural	Heart failure	2.44066e-115	1.10614e-111	4.65296e-06	0.0201079	0.979887
49	CMIP	CAD	Cardiovascular	Heart failure	1.44512e-05	0.00140262	0.00199823	0.193143	0.803442
49	CMIP	DBP	Cardiovascular	Heart failure	5.13395e-09	0.0012391	3.69233e-07	0.0882054	0.910555
50	HIC1	CAD	Cardiovascular	Heart failure	0	3.92545e-05	0	0.0503829	0.949578
50	HIC1	BMI	Metabolic	Heart failure	1.13045e-16	0.000410785	4.01688e-14	0.145111	0.854478
51	ERBB2	eGFR	Renal	Heart failure	4.31593e-19	0.000479517	5.83728e-17	0.0639188	0.935602
53	PMAIP1	CAD	Cardiovascular	Heart failure	2.03829e-12	0.000124868	2.19223e-09	0.133432	0.866443
53	PMAIP1	SBP	Cardiovascular	Heart failure	1.86506e-09	0.000103482	5.28192e-07	0.028335	0.971561
53	PMAIP1	BMI	Metabolic	Heart failure	0	7.9868e-05	0	0.0230404	0.97688
53	PMAIP1	T2D	Metabolic	Heart failure	3.79446e-10	0.000138229	1.10904e-07	0.0394412	0.96042
56	BACH1	CAD	Cardiovascular	Heart failure	8.02115e-11	7.69441e-09	0.000578685	0.0545663	0.944855
56	BACH1	DCM	Cardiomyopathies	Heart failure	2.36006e-14	1.8542e-07	1.16801e-08	0.0908566	0.909143
62	SLC6A6	HCM	Cardiomyopathies	Non-ischaemic HFrEF	0	6.00181e-08	0	0.0208604	0.97914
63	HLF	LVEF	Cardiac functions	Non-ischaemic HFrEF	2.28234e-08	4.56051e-07	0.000496995	0.00894026	0.990562
63	HLF	HCM	Cardiomyopathies	Non-ischaemic HFrEF	1.09667e-07	1.55294e-06	0.00081042	0.0104873	0.988701

### Sheet: 14-rg_results
Trait 1	Trait 2	rg	se	p	p_adjusted
Heart failure	Non-ischaemic HF	0.9038	0.01704	0	0
Heart failure	Non-ischaemic HFrEF	0.6583	0.05715	1.06e-30	7.42e-30
Heart failure	Non-ischaemic HFpEF	0.8511	0.1424	2.284e-09	6.55918e-09
Heart failure	*AF	0.4202	0.03044	2.436e-43	3.03147e-42
Heart failure	*CAD	0.6577	0.02008	2.307e-235	8.6128e-234
Heart failure	SBP	0.2904	0.02125	1.739e-42	1.94768e-41
Heart failure	DBP	0.2373	0.02262	9.269e-26	5.46383e-25
Heart failure	*CKD	0.1732	0.04664	0.0002034	0.000350474
Heart failure	eGFR	-0.001067	0.0231	0.9632	0.971877
Heart failure	BMI	0.5518	0.02057	1.591e-158	4.4548e-157
Heart failure	*T2D	0.4781	0.0274	3.544e-68	5.6704e-67
Heart failure	PR interval	0.01444	0.02885	0.6167	0.683865
Heart failure	Resting HR	0.1292	0.03201	5.442e-05	0.000106931
Heart failure	*DCM	0.5081	0.0723	2.103e-12	7.8512e-12
Heart failure	PDSR-r	-0.3104	0.05468	1.375e-08	3.66667e-08
Heart failure	PDSR-l	-0.3503	0.05475	1.575e-10	5.18824e-10
Heart failure	LAVi	-0.1135	0.04882	0.02005	0.0291636
Heart failure	LVEF	-0.2373	0.05432	1.248e-05	2.79552e-05
Heart failure	LVEDV	0.3177	0.03923	5.6e-16	2.61333e-15
Heart failure	RA-area	0.1443	0.04068	0.0003907	0.000660633
Heart failure	RVEDV	0.2602	0.0383	1.097e-11	3.8395e-11
Heart failure	RVEF	-0.06966	0.06686	0.2975	0.34
Heart failure	FEV1	-0.2197	0.02207	2.354e-23	1.1984e-22
Heart failure	FVC	-0.2449	0.02268	3.504e-27	2.30852e-26
Heart failure	*HCM	-0.05597	0.04643	0.228	0.2688
Heart failure	*COPD	0.5332	0.02952	6.487e-73	1.21091e-71
Heart failure	Alcohol consumption	0.03467	0.02685	0.1966	0.236766
Heart failure	Smoking	0.3827	0.0294	9.963e-39	1.01441e-37
Non-ischaemic HF	Heart failure	0.9038	0.01704	0	0
Non-ischaemic HF	Non-ischaemic HFrEF	0.7431	0.06341	1.003e-31	8.024e-31
Non-ischaemic HF	Non-ischaemic HFpEF	0.9303	0.1497	5.154e-10	1.60347e-09
Non-ischaemic HF	*AF	0.5366	0.03826	1.098e-44	1.5372e-43
Non-ischaemic HF	*CAD	0.3237	0.03127	4.128e-25	2.31168e-24
Non-ischaemic HF	SBP	0.2129	0.02849	7.806e-14	3.49709e-13
Non-ischaemic HF	DBP	0.1857	0.03095	1.967e-09	5.95416e-09
Non-ischaemic HF	*CKD	0.08043	0.05384	0.1352	0.172073
Non-ischaemic HF	eGFR	0.04034	0.03023	0.1821	0.226613
Non-ischaemic HF	BMI	0.5376	0.02665	1.761e-90	3.94464e-89
Non-ischaemic HF	*T2D	0.3909	0.0369	3.169e-26	1.97182e-25
Non-ischaemic HF	PR interval	-0.00449	0.0349	0.8976	0.930844
Non-ischaemic HF	Resting HR	0.1127	0.03818	0.003153	0.00483748
Non-ischaemic HF	*DCM	0.5276	0.08836	2.356e-09	6.5968e-09
Non-ischaemic HF	PDSR-r	-0.2186	0.06305	0.0005264	0.000854446
Non-ischaemic HF	PDSR-l	-0.2448	0.06909	0.0003952	0.000660633
Non-ischaemic HF	LAVi	-0.1193	0.06217	0.05502	0.0751493
Non-ischaemic HF	LVEF	-0.2681	0.06547	4.206e-05	8.56495e-05
Non-ischaemic HF	LVEDV	0.4128	0.04609	3.32e-19	1.6167e-18
Non-ischaemic HF	RA-area	0.2627	0.05335	8.504e-07	2.02649e-06
Non-ischaemic HF	RVEDV	0.3495	0.0474	1.667e-13	6.91496e-13
Non-ischaemic HF	RVEF	-0.09718	0.08575	0.2571	0.296858
Non-ischaemic HF	FEV1	-0.2113	0.02979	1.292e-12	4.98979e-12
Non-ischaemic HF	FVC	-0.2137	0.02883	1.228e-13	5.28985e-13
Non-ischaemic HF	*HCM	-0.1193	0.06239	0.05578	0.0752694
Non-ischaemic HF	*COPD	0.4929	0.0391	1.994e-36	1.86107e-35
Non-ischaemic HF	Alcohol consumption	0.07666	0.03377	0.0232	0.032079
Non-ischaemic HF	Smoking	0.3576	0.0358	1.685e-23	8.98667e-23
Non-ischaemic HFrEF	Heart failure	0.6583	0.05715	1.06e-30	7.42e-30
Non-ischaemic HFrEF	Non-ischaemic HF	0.7431	0.06341	1.003e-31	8.024e-31
Non-ischaemic HFrEF	Non-ischaemic HFpEF	0.4173	0.1825	0.02223	0.031122
Non-ischaemic HFrEF	*AF	0.2495	0.06233	6.261e-05	0.000120902
Non-ischaemic HFrEF	*CAD	0.1791	0.04706	0.0001408	0.000250311
Non-ischaemic HFrEF	SBP	0.1945	0.03758	2.28e-07	5.5513e-07
Non-ischaemic HFrEF	DBP	0.2073	0.039	1.066e-07	2.71345e-07
Non-ischaemic HFrEF	*CKD	0.07534	0.0763	0.3234	0.365867
Non-ischaemic HFrEF	eGFR	0.07262	0.04602	0.1146	0.147531
Non-ischaemic HFrEF	BMI	0.2982	0.04306	4.37e-12	1.57884e-11
Non-ischaemic HFrEF	*T2D	0.2691	0.04921	4.556e-08	1.18668e-07
Non-ischaemic HFrEF	PR interval	-0.01746	0.05582	0.7545	0.812538
Non-ischaemic HFrEF	Resting HR	0.1931	0.05471	0.0004171	0.000686988
Non-ischaemic HFrEF	*DCM	0.572	0.1226	3.061e-06	7.14233e-06
Non-ischaemic HFrEF	PDSR-r	-0.4455	0.1059	2.574e-05	5.544e-05
Non-ischaemic HFrEF	PDSR-l	-0.4634	0.1162	6.613e-05	0.000123443
Non-ischaemic HFrEF	LAVi	-0.1404	0.07839	0.07339	0.0967021
Non-ischaemic HFrEF	LVEF	-0.7008	0.09714	5.393e-13	2.1572e-12
Non-ischaemic HFrEF	LVEDV	0.4876	0.07395	4.295e-11	1.4577e-10
Non-ischaemic HFrEF	RA-area	0.3229	0.0837	0.0001144	0.000206658
Non-ischaemic HFrEF	RVEDV	0.3593	0.06807	1.305e-07	3.248e-07
Non-ischaemic HFrEF	RVEF	-0.3649	0.08868	3.881e-05	8.04948e-05
Non-ischaemic HFrEF	FEV1	-0.05761	0.04378	0.1882	0.229113
Non-ischaemic HFrEF	FVC	-0.06302	0.04518	0.1631	0.205249
Non-ischaemic HFrEF	*HCM	-0.366	0.08977	4.57e-05	9.14e-05
Non-ischaemic HFrEF	*COPD	0.2348	0.05879	6.502e-05	0.000123428
Non-ischaemic HFrEF	Alcohol consumption	0.0005686	0.04654	0.9903	0.9903
Non-ischaemic HFrEF	Smoking	0.2227	0.05348	3.108e-05	6.56785e-05
Non-ischaemic HFpEF	Heart failure	0.8511	0.1424	2.284e-09	6.55918e-09
Non-ischaemic HFpEF	Non-ischaemic HF	0.9303	0.1497	5.154e-10	1.60347e-09
Non-ischaemic HFpEF	Non-ischaemic HFrEF	0.4173	0.1825	0.02223	0.031122
Non-ischaemic HFpEF	*AF	0.4749	0.1221	0.0001002	0.000183974
Non-ischaemic HFpEF	*CAD	0.2229	0.07505	0.002971	0.00462156
Non-ischaemic HFpEF	SBP	0.1694	0.068	0.01275	0.0187895
Non-ischaemic HFpEF	DBP	0.01673	0.06613	0.8002	0.849404
Non-ischaemic HFpEF	*CKD	0.007299	0.1319	0.9559	0.971877
Non-ischaemic HFpEF	eGFR	0.09254	0.07674	0.2278	0.2688
Non-ischaemic HFpEF	BMI	0.6037	0.1036	5.606e-09	1.5314e-08
Non-ischaemic HFpEF	*T2D	0.3975	0.09436	2.525e-05	5.544e-05
Non-ischaemic HFpEF	PR interval	-0.03162	0.06725	0.6383	0.700878
Non-ischaemic HFpEF	Resting HR	0.1502	0.08779	0.08713	0.113472
Non-ischaemic HFpEF	*DCM	0.4534	0.1968	0.02125	0.0305128
Non-ischaemic HFpEF	PDSR-r	0.06735	0.1473	0.6475	0.704078
Non-ischaemic HFpEF	PDSR-l	-0.01677	0.1676	0.9203	0.945629
Non-ischaemic HFpEF	LAVi	-0.1339	0.1482	0.3664	0.410368
Non-ischaemic HFpEF	LVEF	0.02654	0.1589	0.8673	0.907828
Non-ischaemic HFpEF	LVEDV	0.3639	0.1086	0.0008023	0.00128368
Non-ischaemic HFpEF	RA-area	0.1407	0.1195	0.2391	0.27895
Non-ischaemic HFpEF	RVEDV	0.2971	0.1168	0.01097	0.0163819
Non-ischaemic HFpEF	RVEF	0.2445	0.1854	0.1874	0.229113
Non-ischaemic HFpEF	FEV1	-0.2166	0.07809	0.005538	0.00838184
Non-ischaemic HFpEF	FVC	-0.2505	0.07751	0.001231	0.00194186
Non-ischaemic HFpEF	*HCM	0.2341	0.1268	0.0649	0.0865333
Non-ischaemic HFpEF	*COPD	0.4115	0.09362	1.106e-05	2.528e-05
Non-ischaemic HFpEF	Alcohol consumption	0.01785	0.07188	0.8039	0.849404
Non-ischaemic HFpEF	Smoking	0.3701	0.09895	0.0001836	0.0003213

### Sheet: 15-mr_results
Exposure (* = binary variable)	Outcome	MR estimator	Odds ratio (OR) per SD (quantitative variable) or per doubling prevalence (binary variable)	OR (95% lower CI)	OR (95% upper CI)	P	P (adjusted)
*AF	Heart failure	IVW	1.10582	1.09205	1.11976	8.47649e-56	1.16249e-54
*AF	Heart failure	MR-Egger	1.09426	1.06869	1.12044	8.17124e-14	1.07393e-12
*AF	Heart failure	WME	1.10064	1.08698	1.11447	3.51514e-51	5.38988e-50
*AF	Non-ischaemic HF	IVW	1.15787	1.13783	1.17826	7.80418e-61	1.24867e-59
*AF	Non-ischaemic HF	MR-Egger	1.13743	1.10006	1.17605	4.13003e-14	7.59925e-13
*AF	Non-ischaemic HF	WME	1.1567	1.13191	1.18204	1.29894e-39	1.70718e-38
*AF	Non-ischaemic HFrEF	IVW	1.10754	1.05362	1.16421	6.03416e-05	0.000156562
*AF	Non-ischaemic HFrEF	MR-Egger	1.12186	1.0192	1.23485	0.0188556	0.0693885
*AF	Non-ischaemic HFrEF	WME	1.09327	1.03209	1.15807	0.0024054	0.00614712
*AF	Non-ischaemic HFpEF	IVW	1.13804	1.09429	1.18353	1.00694e-10	4.20289e-10
*AF	Non-ischaemic HFpEF	MR-Egger	1.11424	1.0332	1.20164	0.00499186	0.0255139
*AF	Non-ischaemic HFpEF	WME	1.15263	1.06754	1.24452	0.000283344	0.000814613
*CAD	Heart failure	IVW	1.19881	1.1833	1.21453	5.79131e-164	1.85322e-162
*CAD	Heart failure	MR-Egger	1.16974	1.13891	1.2014	0	0
*CAD	Heart failure	WME	1.19298	1.17277	1.21355	4.82219e-91	2.21821e-89
*CAD	Non-ischaemic HF	IVW	1.01989	1.00066	1.03948	0.0425387	0.0706532
*CAD	Non-ischaemic HF	MR-Egger	0.985912	0.948187	1.02514	0.475997	0.695106
*CAD	Non-ischaemic HF	WME	1.0186	0.99279	1.04508	0.159336	0.232681
*CAD	Non-ischaemic HFrEF	IVW	0.999424	0.955365	1.04552	0.980025	0.980025
*CAD	Non-ischaemic HFrEF	MR-Egger	0.978103	0.892794	1.07156	0.634432	0.780531
*CAD	Non-ischaemic HFrEF	WME	1.02307	0.953062	1.09821	0.52831	0.615247
*CAD	Non-ischaemic HFpEF	IVW	0.982951	0.935584	1.03272	0.494957	0.593948
*CAD	Non-ischaemic HFpEF	MR-Egger	0.987655	0.893924	1.09121	0.807097	0.902844
*CAD	Non-ischaemic HFpEF	WME	0.989381	0.913063	1.07208	0.794356	0.870009
*CKD	Heart failure	IVW	0.998146	0.973484	1.02343	0.884429	0.933024
*CKD	Heart failure	MR-Egger	1.01533	0.955923	1.07843	0.620875	0.780531
*CKD	Heart failure	WME	1.00749	0.979375	1.03642	0.60521	0.679016
*CKD	Non-ischaemic HF	IVW	1.01164	0.979219	1.04513	0.486289	0.590934
*CKD	Non-ischaemic HF	MR-Egger	1.0632	0.982434	1.15061	0.12843	0.299474
*CKD	Non-ischaemic HF	WME	1.04521	0.999609	1.09289	0.0520416	0.0938789
*CKD	Non-ischaemic HFrEF	IVW	0.980102	0.894722	1.07363	0.6656	0.751737
*CKD	Non-ischaemic HFrEF	MR-Egger	1.06676	0.851242	1.33683	0.574644	0.777459
*CKD	Non-ischaemic HFrEF	WME	0.992085	0.876797	1.12253	0.899676	0.919669
*CKD	Non-ischaemic HFpEF	IVW	0.890689	0.809204	0.98038	0.018042	0.0339614
*CKD	Non-ischaemic HFpEF	MR-Egger	0.89319	0.705912	1.13015	0.346783	0.570619
*CKD	Non-ischaemic HFpEF	WME	0.897164	0.772821	1.04151	0.153984	0.228493
*COPD	Heart failure	IVW	1.09596	1.05694	1.13641	7.2375e-07	2.24129e-06
*COPD	Heart failure	MR-Egger	1.01037	0.922329	1.1068	0.824552	0.902844
*COPD	Heart failure	WME	1.08648	1.04311	1.13165	6.58319e-05	0.000208846
*COPD	Non-ischaemic HF	IVW	1.15067	1.0833	1.22223	5.13366e-06	1.4495e-05
*COPD	Non-ischaemic HF	MR-Egger	1.09498	0.937963	1.27828	0.250571	0.452011
*COPD	Non-ischaemic HF	WME	1.14648	1.07671	1.22078	1.98038e-05	7.2878e-05
*COPD	Non-ischaemic HFrEF	IVW	1.09313	0.936572	1.27586	0.258864	0.355014
*COPD	Non-ischaemic HFrEF	MR-Egger	0.859325	0.581461	1.26997	0.446812	0.67388
*COPD	Non-ischaemic HFrEF	WME	1.17527	0.976128	1.41504	0.0882129	0.156069
*COPD	Non-ischaemic HFpEF	IVW	1.08224	0.900342	1.30088	0.399914	0.5064
*COPD	Non-ischaemic HFpEF	MR-Egger	1.08389	0.673619	1.74404	0.739933	0.850923
*COPD	Non-ischaemic HFpEF	WME	1.12945	0.916947	1.39121	0.252348	0.351757
*DCM	Heart failure	IVW	1.11907	1.09653	1.14207	2.2851e-27	1.99427e-26
*DCM	Heart failure	MR-Egger	1.02727	0.92552	1.14021	0.61313	0.780531
*DCM	Heart failure	WME	1.11221	1.08213	1.14313	2.89842e-14	1.90468e-13
*DCM	Non-ischaemic HF	IVW	1.15104	1.11276	1.19063	3.56672e-16	2.01415e-15
*DCM	Non-ischaemic HF	MR-Egger	1.10961	0.979746	1.2567	0.10147	0.259313
*DCM	Non-ischaemic HF	WME	1.1462	1.10005	1.19427	7.59282e-11	4.33423e-10
*DCM	Non-ischaemic HFrEF	IVW	1.82587	1.6399	2.03292	4.50305e-28	4.32292e-27
*DCM	Non-ischaemic HFrEF	MR-Egger	1.79	1.16207	2.75723	0.00825601	0.0399764
*DCM	Non-ischaemic HFrEF	WME	1.8322	1.58371	2.11967	3.86164e-16	3.0925e-15
*DCM	Non-ischaemic HFpEF	IVW	0.970644	0.86104	1.0942	0.625992	0.715419
*DCM	Non-ischaemic HFpEF	MR-Egger	0.81514	0.498645	1.33252	0.414998	0.63633
*DCM	Non-ischaemic HFpEF	WME	0.974179	0.857181	1.10715	0.688619	0.763289
*HCM	Heart failure	IVW	0.97357	0.964606	0.982618	1.38332e-08	5.10764e-08
*HCM	Heart failure	MR-Egger	0.997294	0.982431	1.01238	0.723523	0.842584
*HCM	Heart failure	WME	0.992369	0.985587	0.999197	0.0285512	0.0596979
*HCM	Non-ischaemic HF	IVW	0.963241	0.952031	0.974583	3.59843e-10	1.43937e-09
*HCM	Non-ischaemic HF	MR-Egger	0.985491	0.967012	1.00432	0.130206	0.299474
*HCM	Non-ischaemic HF	WME	0.974733	0.964592	0.984982	1.62131e-06	7.10289e-06
*HCM	Non-ischaemic HFrEF	IVW	0.878156	0.846665	0.910818	3.09531e-12	1.56395e-11
*HCM	Non-ischaemic HFrEF	MR-Egger	0.972333	0.91707	1.03093	0.347333	0.570619
*HCM	Non-ischaemic HFrEF	WME	0.924358	0.895508	0.954137	1.162e-06	5.34521e-06
*HCM	Non-ischaemic HFpEF	IVW	1.0253	1.0034	1.04767	0.0233192	0.0422386
*HCM	Non-ischaemic HFpEF	MR-Egger	1.01896	0.980988	1.05839	0.33243	0.570619
*HCM	Non-ischaemic HFpEF	WME	1.01271	0.981385	1.04503	0.430805	0.542932
*T2D	Heart failure	IVW	1.03795	1.02643	1.04959	6.08041e-11	2.65327e-10
*T2D	Heart failure	MR-Egger	0.984332	0.961076	1.00815	0.195508	0.383452
*T2D	Heart failure	WME	1.0122	1.00051	1.02403	0.0408207	0.076643
*T2D	Non-ischaemic HF	IVW	1.00831	0.993341	1.0235	0.278282	0.376269
*T2D	Non-ischaemic HF	MR-Egger	0.960612	0.929995	0.992236	0.0150337	0.0658619
*T2D	Non-ischaemic HF	WME	0.972013	0.952768	0.991646	0.00539947	0.0124188
*T2D	Non-ischaemic HFrEF	IVW	1.01724	0.982817	1.05287	0.330436	0.428674
*T2D	Non-ischaemic HFrEF	MR-Egger	0.943869	0.874455	1.01879	0.13827	0.302877
*T2D	Non-ischaemic HFrEF	WME	0.985637	0.936355	1.03751	0.580387	0.659205
*T2D	Non-ischaemic HFpEF	IVW	1.01227	0.97518	1.05076	0.522064	0.6156
*T2D	Non-ischaemic HFpEF	MR-Egger	0.979816	0.903736	1.0623	0.620997	0.780531
*T2D	Non-ischaemic HFpEF	WME	0.999762	0.923323	1.08253	0.995329	0.995329
Alcohol consumption	Heart failure	IVW	1.17072	1.06133	1.29138	0.00163736	0.00383381
Alcohol consumption	Heart failure	MR-Egger	1.45146	1.21076	1.74	5.64189e-05	0.000471867
Alcohol consumption	Heart failure	WME	1.32221	1.17787	1.48423	2.18219e-06	8.72875e-06
Alcohol consumption	Non-ischaemic HF	IVW	1.10024	0.964182	1.2555	0.156079	0.230062
Alcohol consumption	Non-ischaemic HF	MR-Egger	1.24644	0.892664	1.74043	0.195894	0.383452
Alcohol consumption	Non-ischaemic HF	WME	1.14908	0.977043	1.35141	0.0930921	0.159581
Alcohol consumption	Non-ischaemic HFrEF	IVW	1.86795	1.36964	2.54757	7.92151e-05	0.000200122
Alcohol consumption	Non-ischaemic HFrEF	MR-Egger	3.19788	1.82712	5.597	4.69143e-05	0.000431612
Alcohol consumption	Non-ischaemic HFrEF	WME	2.6001	1.64961	4.09827	3.85467e-05	0.000133444
Alcohol consumption	Non-ischaemic HFpEF	IVW	1.53239	1.12108	2.09462	0.00743578	0.015863
Alcohol consumption	Non-ischaemic HFpEF	MR-Egger	2.13571	1.20347	3.79008	0.0095188	0.0437865
Alcohol consumption	Non-ischaemic HFpEF	WME	1.55513	0.871754	2.77421	0.134859	0.203394
BMI	Heart failure	IVW	1.59857	1.56086	1.63718	0	0
BMI	Heart failure	MR-Egger	1.66769	1.56114	1.78152	0	0
BMI	Heart failure	WME	1.6372	1.58671	1.6893	7.01278e-209	6.45176e-207
BMI	Non-ischaemic HF	IVW	1.68545	1.62969	1.74311	3.6193e-203	1.73727e-201
BMI	Non-ischaemic HF	MR-Egger	1.63723	1.4922	1.79635	0	0
BMI	Non-ischaemic HF	WME	1.71842	1.62908	1.81265	6.54703e-88	1.50582e-86
BMI	Non-ischaemic HFrEF	IVW	1.50782	1.37682	1.65128	8.28914e-19	6.12121e-18
BMI	Non-ischaemic HFrEF	MR-Egger	1.64716	1.28157	2.11704	9.72322e-05	0.000688105
BMI	Non-ischaemic HFrEF	WME	1.44269	1.24082	1.67739	1.88199e-06	7.87015e-06
BMI	Non-ischaemic HFpEF	IVW	1.8616	1.69072	2.04974	1.1104e-36	1.18443e-35
BMI	Non-ischaemic HFpEF	MR-Egger	1.96913	1.51506	2.55929	4.058e-07	4.6667e-06
BMI	Non-ischaemic HFpEF	WME	2.08391	1.74613	2.48704	4.0337e-16	3.0925e-15
DBP	Heart failure	IVW	1.33755	1.29515	1.38135	4.71888e-70	9.06024e-69
DBP	Heart failure	MR-Egger	1.37464	1.26498	1.49381	6.32827e-14	9.70335e-13
DBP	Heart failure	WME	1.38608	1.33601	1.43803	9.58683e-68	1.76398e-66
DBP	Non-ischaemic HF	IVW	1.19819	1.14643	1.25228	1.00743e-15	5.37298e-15
DBP	Non-ischaemic HF	MR-Egger	1.11924	0.999303	1.25358	0.0514263	0.157707
DBP	Non-ischaemic HF	WME	1.25865	1.186	1.33575	3.36531e-14	2.06406e-13
DBP	Non-ischaemic HFrEF	IVW	1.4782	1.31693	1.65923	3.3424e-11	1.52795e-10
DBP	Non-ischaemic HFrEF	MR-Egger	1.34767	0.998821	1.81836	0.0509091	0.157707
DBP	Non-ischaemic HFrEF	WME	1.3831	1.17602	1.62666	8.88543e-05	0.000272486
DBP	Non-ischaemic HFpEF	IVW	0.966057	0.861836	1.08288	0.553263	0.639919
DBP	Non-ischaemic HFpEF	MR-Egger	1.07071	0.799275	1.43434	0.646933	0.780531
DBP	Non-ischaemic HFpEF	WME	0.918483	0.767048	1.09982	0.354973	0.467215
FEV1	Heart failure	IVW	0.914162	0.883105	0.946311	3.59385e-07	1.18969e-06
FEV1	Heart failure	MR-Egger	0.969816	0.874634	1.07536	0.5609	0.770191
FEV1	Heart failure	WME	0.9245	0.89055	0.959745	3.91629e-05	0.000133444
FEV1	Non-ischaemic HF	IVW	0.870129	0.827883	0.914532	4.29356e-08	1.5266e-07
FEV1	Non-ischaemic HF	MR-Egger	0.915225	0.789531	1.06093	0.239882	0.441383
FEV1	Non-ischaemic HF	WME	0.879095	0.825526	0.93614	5.89059e-05	0.000193548
FEV1	Non-ischaemic HFrEF	IVW	0.837674	0.730813	0.960162	0.0109651	0.0223967
FEV1	Non-ischaemic HFrEF	MR-Egger	0.731118	0.485205	1.10166	0.134363	0.301498
FEV1	Non-ischaemic HFrEF	WME	0.773543	0.648724	0.922378	0.00423768	0.0102597
FEV1	Non-ischaemic HFpEF	IVW	0.858892	0.757526	0.973821	0.0175981	0.0337884
FEV1	Non-ischaemic HFpEF	MR-Egger	0.788762	0.547095	1.13718	0.203637	0.390304
FEV1	Non-ischaemic HFpEF	WME	0.76218	0.630262	0.921711	0.00509885	0.0120281
FVC	Heart failure	IVW	0.902529	0.869539	0.936771	6.74678e-08	2.31318e-07
FVC	Heart failure	MR-Egger	0.939119	0.831908	1.06015	0.309822	0.548147
FVC	Heart failure	WME	0.898097	0.861227	0.936546	5.03376e-07	2.4374e-06
FVC	Non-ischaemic HF	IVW	0.878928	0.831937	0.928574	4.1581e-06	1.24743e-05
FVC	Non-ischaemic HF	MR-Egger	0.955536	0.798239	1.14383	0.620163	0.780531
FVC	Non-ischaemic HF	WME	0.914615	0.853863	0.97969	0.0109249	0.0245144
FVC	Non-ischaemic HFrEF	IVW	0.869181	0.748041	1.00994	0.0671282	0.105644
FVC	Non-ischaemic HFrEF	MR-Egger	1.01391	0.623338	1.64922	0.955603	0.955603
FVC	Non-ischaemic HFrEF	WME	0.883828	0.726452	1.0753	0.217077	0.307248
FVC	Non-ischaemic HFpEF	IVW	0.696793	0.605055	0.802439	5.28117e-07	1.68997e-06
FVC	Non-ischaemic HFpEF	MR-Egger	0.603417	0.384431	0.947144	0.0280888	0.09571
FVC	Non-ischaemic HFpEF	WME	0.658644	0.53227	0.815022	0.000122138	0.000362473
LAVi	Heart failure	IVW	4.6738	1.58108	13.8162	0.00529758	0.0115584
LAVi	Non-ischaemic HF	IVW	2.87941	0.546045	15.1838	0.212504	0.300005
LAVi	Non-ischaemic HFrEF	IVW	1.24554	0.00948225	163.608	0.929698	0.959688
LAVi	Non-ischaemic HFpEF	IVW	0.37818	0.00113439	126.076	0.74286	0.819707
LVEDV	Heart failure	IVW	1.03116	0.880839	1.20712	0.702722	0.784434
LVEDV	Heart failure	MR-Egger	0.76829	0.445257	1.32568	0.343621	0.570619
LVEDV	Heart failure	WME	1.20235	1.08556	1.3317	0.000408228	0.00113809
LVEDV	Non-ischaemic HF	IVW	1.20893	1.0461	1.39709	0.010152	0.0211868
LVEDV	Non-ischaemic HF	MR-Egger	1.0585	0.631116	1.77531	0.82939	0.902844
LVEDV	Non-ischaemic HF	WME	1.17553	1.00252	1.37839	0.0464816	0.0855261
LVEDV	Non-ischaemic HFrEF	IVW	2.3031	1.57389	3.37017	1.74743e-05	4.6598e-05
LVEDV	Non-ischaemic HFrEF	MR-Egger	1.39004	0.353175	5.47096	0.637563	0.780531
LVEDV	Non-ischaemic HFrEF	WME	1.61499	1.07158	2.43397	0.0220039	0.048199
LVEDV	Non-ischaemic HFpEF	IVW	1.19781	0.854481	1.6791	0.294913	0.392284
LVEDV	Non-ischaemic HFpEF	MR-Egger	0.663957	0.205286	2.14743	0.494087	0.710249
LVEDV	Non-ischaemic HFpEF	WME	1.40838	0.925709	2.14273	0.109728	0.183546
LVEF	Heart failure	IVW	0.681777	0.60936	0.762801	2.29797e-11	1.10302e-10
LVEF	Heart failure	MR-Egger	0.668428	0.436177	1.02435	0.064382	0.179489
LVEF	Heart failure	WME	0.68289	0.63265	0.737119	1.33174e-22	1.36134e-21
LVEF	Non-ischaemic HF	IVW	0.689589	0.608917	0.780948	4.77058e-09	1.8319e-08
LVEF	Non-ischaemic HF	MR-Egger	0.513606	0.335256	0.786835	0.00220229	0.0126632
LVEF	Non-ischaemic HF	WME	0.650753	0.571688	0.740753	8.00891e-11	4.33423e-10
LVEF	Non-ischaemic HFrEF	IVW	0.175104	0.115448	0.265587	2.44319e-16	1.56364e-15
LVEF	Non-ischaemic HFrEF	MR-Egger	0.0574729	0.0138551	0.238406	8.31112e-05	0.000637186
LVEF	Non-ischaemic HFrEF	WME	0.174374	0.117152	0.259547	7.51968e-18	6.91811e-17
LVEF	Non-ischaemic HFpEF	IVW	1.28387	0.987858	1.66858	0.0616772	0.100356
LVEF	Non-ischaemic HFpEF	MR-Egger	1.87097	0.751113	4.66046	0.178515	0.364965
LVEF	Non-ischaemic HFpEF	WME	1.32526	0.934371	1.87966	0.114272	0.184439
PDSR-l	Heart failure	IVW	0.944641	0.792235	1.12637	0.525825	0.6156
PDSR-l	Heart failure	MR-Egger	0.941905	0.161693	5.48686	0.946926	0.955603
PDSR-l	Heart failure	WME	0.986332	0.800995	1.21455	0.89689	0.919669
PDSR-l	Non-ischaemic HF	IVW	0.855825	0.638219	1.14763	0.2983	0.392284
PDSR-l	Non-ischaemic HF	MR-Egger	1.36309	0.0750368	24.7615	0.834149	0.902844
PDSR-l	Non-ischaemic HF	WME	0.880072	0.625796	1.23767	0.462753	0.560175
PDSR-l	Non-ischaemic HFrEF	IVW	1.38994	0.600138	3.21914	0.442256	0.544315
PDSR-l	Non-ischaemic HFrEF	MR-Egger	0.514057	0.000102126	2587.53	0.878394	0.918321
PDSR-l	Non-ischaemic HFrEF	WME	1.36519	0.535652	3.47937	0.51431	0.606622
PDSR-l	Non-ischaemic HFpEF	IVW	0.587908	0.170236	2.03033	0.4009	0.5064
PDSR-l	Non-ischaemic HFpEF	MR-Egger	6.40531e-05	5.03041e-09	0.815601	0.04526	0.148711
PDSR-l	Non-ischaemic HFpEF	WME	0.979585	0.278904	3.44057	0.974329	0.985036
PDSR-r	Heart failure	IVW	0.836558	0.707842	0.98868	0.0363029	0.063365
PDSR-r	Heart failure	MR-Egger	0.981108	0.548056	1.75634	0.948815	0.955603
PDSR-r	Heart failure	WME	0.915009	0.84354	0.992532	0.0323055	0.0660468
PDSR-r	Non-ischaemic HF	IVW	0.835401	0.68129	1.02437	0.0838938	0.1299
PDSR-r	Non-ischaemic HF	MR-Egger	0.939775	0.478261	1.84664	0.85697	0.906222
PDSR-r	Non-ischaemic HF	WME	0.962887	0.862612	1.07482	0.500298	0.597758
PDSR-r	Non-ischaemic HFrEF	IVW	0.47224	0.228595	0.975574	0.0426863	0.0706532
PDSR-r	Non-ischaemic HFrEF	MR-Egger	0.472862	0.0393329	5.68476	0.554991	0.770191
PDSR-r	Non-ischaemic HFrEF	WME	0.698882	0.497947	0.980899	0.0383146	0.0747641
PDSR-r	Non-ischaemic HFpEF	IVW	1.15924	0.908324	1.47947	0.235096	0.32709
PDSR-r	Non-ischaemic HFpEF	MR-Egger	1.1886	0.559318	2.52586	0.65327	0.780531
PDSR-r	Non-ischaemic HFpEF	WME	1.16281	0.86638	1.56065	0.315071	0.432634
RA-area	Heart failure	IVW	1.14232	0.936891	1.3928	0.188343	0.269864
RA-area	Heart failure	MR-Egger	1.61108	0.896822	2.89419	0.110574	0.274942
RA-area	Heart failure	WME	1.21752	1.06971	1.38576	0.00287787	0.00715578
RA-area	Non-ischaemic HF	IVW	1.17053	0.977404	1.40182	0.0869828	0.132545
RA-area	Non-ischaemic HF	MR-Egger	1.45753	0.861009	2.46731	0.16069	0.335988
RA-area	Non-ischaemic HF	WME	1.22303	1.01553	1.47293	0.0338068	0.0676136
RA-area	Non-ischaemic HFrEF	IVW	0.961836	0.5419	1.7072	0.894257	0.933137
RA-area	Non-ischaemic HFrEF	MR-Egger	0.65686	0.110024	3.92155	0.644782	0.780531
RA-area	Non-ischaemic HFrEF	WME	0.965569	0.574559	1.62268	0.894758	0.919669
RA-area	Non-ischaemic HFpEF	IVW	1.32273	0.896956	1.95062	0.158168	0.230062
RA-area	Non-ischaemic HFpEF	MR-Egger	1.55246	0.471873	5.10759	0.469133	0.695106
RA-area	Non-ischaemic HFpEF	WME	1.2031	0.737842	1.96174	0.458562	0.560175
RVEDV	Heart failure	IVW	1.01661	0.82722	1.24936	0.875557	0.933024
RVEDV	Heart failure	MR-Egger	0.913144	0.400718	2.08085	0.828818	0.902844
RVEDV	Heart failure	WME	1.2517	1.10197	1.42177	0.000553038	0.00149646
RVEDV	Non-ischaemic HF	IVW	1.19403	1.03942	1.37165	0.0121984	0.0243967
RVEDV	Non-ischaemic HF	MR-Egger	0.848011	0.488571	1.47189	0.557879	0.770191
RVEDV	Non-ischaemic HF	WME	1.13731	0.965708	1.3394	0.123119	0.191981
RVEDV	Non-ischaemic HFrEF	IVW	1.4104	1.05298	1.88914	0.0211017	0.0389569
RVEDV	Non-ischaemic HFrEF	MR-Egger	0.59685	0.183864	1.93746	0.390307	0.629968
RVEDV	Non-ischaemic HFrEF	WME	1.3108	0.885203	1.94103	0.176636	0.253914
RVEDV	Non-ischaemic HFpEF	IVW	1.67575	1.18577	2.36821	0.00343891	0.00767756
RVEDV	Non-ischaemic HFpEF	MR-Egger	1.14878	0.286216	4.61085	0.844911	0.903858
RVEDV	Non-ischaemic HFpEF	WME	1.51402	0.932237	2.45886	0.0936673	0.159581
RVEF	Heart failure	IVW	0.933281	0.788847	1.10416	0.420867	0.524717
RVEF	Heart failure	MR-Egger	0.566525	0.288809	1.11129	0.0983297	0.258467
RVEF	Heart failure	WME	1.05136	0.920404	1.20095	0.460567	0.560175
RVEF	Non-ischaemic HF	IVW	0.983317	0.800167	1.20839	0.872892	0.933024
RVEF	Non-ischaemic HF	MR-Egger	0.401091	0.187558	0.857731	0.0184888	0.0693885
RVEF	Non-ischaemic HF	WME	1.01952	0.866952	1.19894	0.815197	0.881095
RVEF	Non-ischaemic HFrEF	IVW	0.320435	0.193447	0.530784	9.87701e-06	2.70912e-05
RVEF	Non-ischaemic HFrEF	MR-Egger	0.052111	0.00704749	0.385323	0.00380103	0.0205703
RVEF	Non-ischaemic HFrEF	WME	0.489466	0.320839	0.746719	0.000915615	0.00240676
RVEF	Non-ischaemic HFpEF	IVW	2.01137	1.41366	2.86181	0.000102721	0.000252852
RVEF	Non-ischaemic HFpEF	MR-Egger	0.923076	0.218201	3.90497	0.913383	0.944171
RVEF	Non-ischaemic HFpEF	WME	1.62545	1.05946	2.49379	0.0261175	0.0558793
Resting HR	Heart failure	IVW	0.999423	0.957797	1.04286	0.978794	0.980025
Resting HR	Heart failure	MR-Egger	1.11255	0.996415	1.24223	0.057944	0.171963
Resting HR	Heart failure	WME	1.0053	0.95962	1.05316	0.823632	0.881095
Resting HR	Non-ischaemic HF	IVW	1.00724	0.939906	1.0794	0.838077	0.914266
Resting HR	Non-ischaemic HF	MR-Egger	1.19021	0.992359	1.42751	0.060481	0.173883
Resting HR	Non-ischaemic HF	WME	1.00789	0.928879	1.09363	0.850256	0.899121
Resting HR	Non-ischaemic HFrEF	IVW	1.20599	1.01385	1.43456	0.0344085	0.0611707
Resting HR	Non-ischaemic HFrEF	MR-Egger	1.46238	0.935153	2.28687	0.0957005	0.258467
Resting HR	Non-ischaemic HFrEF	WME	1.11614	0.885248	1.40725	0.352796	0.467215
Resting HR	Non-ischaemic HFpEF	IVW	0.996233	0.842816	1.17758	0.964717	0.980025
Resting HR	Non-ischaemic HFpEF	MR-Egger	1.71071	1.09688	2.66806	0.0178972	0.0693885
Resting HR	Non-ischaemic HFpEF	WME	1.07793	0.835172	1.39124	0.564344	0.648995
SBP	Heart failure	IVW	1.47079	1.41826	1.52525	4.8988e-96	1.17571e-94
SBP	Heart failure	MR-Egger	1.50906	1.36978	1.6625	0	0
SBP	Heart failure	WME	1.51625	1.45623	1.57874	1.00699e-90	3.08811e-89
SBP	Non-ischaemic HF	IVW	1.37835	1.31245	1.44757	1.028e-37	1.2336e-36
SBP	Non-ischaemic HF	MR-Egger	1.26917	1.11425	1.44562	0.000332183	0.00203739
SBP	Non-ischaemic HF	WME	1.43162	1.34314	1.52594	2.962e-28	3.40631e-27
SBP	Non-ischaemic HFrEF	IVW	1.92017	1.69844	2.17085	1.98499e-25	1.58799e-24
SBP	Non-ischaemic HFrEF	MR-Egger	1.84823	1.33451	2.55971	0.000218485	0.00143576
SBP	Non-ischaemic HFrEF	WME	2.0511	1.7223	2.44268	7.71548e-16	5.46019e-15
SBP	Non-ischaemic HFpEF	IVW	1.21923	1.07166	1.38712	0.00260004	0.00594296
SBP	Non-ischaemic HFpEF	MR-Egger	1.30903	0.933964	1.83471	0.117972	0.285616
SBP	Non-ischaemic HFpEF	WME	1.16726	0.956285	1.42477	0.128384	0.196856
Smoking	Heart failure	IVW	1.25843	1.19089	1.3298	3.16411e-16	1.89847e-15
Smoking	Heart failure	MR-Egger	1.12077	1.02012	1.23134	0.0175506	0.0693885
Smoking	Heart failure	WME	1.1986	1.10737	1.29735	7.28935e-06	2.79425e-05
Smoking	Non-ischaemic HF	IVW	1.4386	1.32577	1.56102	2.61306e-18	1.79181e-17
Smoking	Non-ischaemic HF	MR-Egger	1.41626	1.22806	1.63331	1.7204e-06	1.75863e-05
Smoking	Non-ischaemic HF	WME	1.42331	1.25191	1.61819	6.9868e-08	3.57103e-07
Smoking	Non-ischaemic HFrEF	IVW	1.58374	1.2519	2.00355	0.000126761	0.000304227
Smoking	Non-ischaemic HFrEF	MR-Egger	1.58859	1.05617	2.38941	0.0262581	0.0929133
Smoking	Non-ischaemic HFrEF	WME	1.36995	0.927067	2.02441	0.114135	0.184439
Smoking	Non-ischaemic HFpEF	IVW	1.77506	1.38962	2.26741	4.34284e-06	1.26337e-05
Smoking	Non-ischaemic HFpEF	MR-Egger	1.37366	0.898767	2.09947	0.142421	0.304715
Smoking	Non-ischaemic HFpEF	WME	1.21718	0.801812	1.84773	0.356095	0.467215
eGFR	Heart failure	IVW	1.38631	1.06196	1.80972	0.0163024	0.0319394
eGFR	Heart failure	MR-Egger	1.3208	0.683757	2.55135	0.407511	0.63544
eGFR	Heart failure	WME	1.27211	0.93893	1.72351	0.120357	0.19091
eGFR	Non-ischaemic HF	IVW	1.45174	1.01765	2.07098	0.0397349	0.0681169
eGFR	Non-ischaemic HF	MR-Egger	0.688323	0.288565	1.64188	0.399751	0.634088
eGFR	Non-ischaemic HF	WME	1.65013	1.02559	2.65497	0.0390073	0.0747641
eGFR	Non-ischaemic HFrEF	IVW	2.31525	0.95486	5.61378	0.0632046	0.101127
eGFR	Non-ischaemic HFrEF	MR-Egger	1.61869	0.18335	14.2904	0.664719	0.784027
eGFR	Non-ischaemic HFrEF	WME	1.87627	0.486885	7.23044	0.360568	0.467215
eGFR	Non-ischaemic HFpEF	IVW	2.03315	0.769921	5.36898	0.152081	0.228121
eGFR	Non-ischaemic HFpEF	MR-Egger	0.239219	0.0222424	2.57282	0.23791	0.441383
eGFR	Non-ischaemic HFpEF	WME	1.90996	0.43452	8.39537	0.391674	0.500472

### Sheet: 16-baseline
Phenotype	Ancestry	Study	N total		Male sex		Age (years)		BMI (kg / m²)		Hypertension		MI		AF		Type 2 DM		CKD		LVEF <50%
			Case	Control	Case	Control	Case	Control	Case	Control	Case	Control	Case	Control	Case	Control	Case	Control	Case	Control	Case	Control
Heart failure	AFR	ARIC	951	1876	342 (36.0%)	704 (37.5%)	54.7 ± 5.6	52.7 ± 5.7	31.5 ± 7.3	29.5 ± 6.0	785 (83.1%)	1364 (73.6%)	222 (23.3%)	188 (10.0%)	48 (5.0%)	155 (8.3%)	428 (47.0%)	606 (34.2%)	154 (19.2%)	259 (16.3%)
Heart failure	AFR	BioVU	1155	3992	517 (44.8%)	1619 (40.6%)			31.8 ± 9.4	29.7 ± 9.3	789 (68.3%)	2570 (64.4%)	463 (40.1%)	697 (17.5%)	115 (10.0%)	213 (5.3%)	264 (22.9%)	871 (21.8%)	327 (28.3%)	1109 (27.8%)	438 (37.9%)	157 (3.9%)
Heart failure	AFR	CHS	257	509	97 (37.7%)	189 (37.1%)	73.3 ± 5.4	72.4 ± 5.6	29.5 ± 6.4	27.8 ± 4.8	201 (78.5%)	357 (70.1%)	27 (10.5%)	26 (5.1%)	5 (2.0%)	3 (0.6%)	80 (31.9%)	96 (19.5%)	53 (21.7%)	62 (12.9%)	12 (6.1%)	5 (1.2%)
Heart failure	AFR	HFPGR	800	506
Heart failure	AFR	UK Biobank	129	6691	78 (60.5%)	2565 (38.3%)	58.3 ± 8.9	52.2 ± 8.1	32.1 ± 7.0	29.6 ± 5.5	66 (51.2%)	2690 (40.2%)	11 (8.5%)	163 (2.4%)	12 (9.3%)	175 (2.6%)	37 (28.7%)	1166 (17.4%)	9 (7.0%)	319 (4.8%)	1 (0.8%)	2 (0.0%)
Heart failure	AMR	ORIGIN	157	2059	110 (70.1%)	1219 (59.2%)	67.3 ± 8.1	64.1 ± 8.0	30.2 ± 5.5	30.3 ± 5.5	138 (87.9%)	1700 (82.6%)	36 (22.9%)	256 (12.4%)			149 (94.9%)	1924 (93.4%)			30 (19.1%)
Heart failure	EAS	BBJ	9413	203040
Heart failure	EUR	ARIC	2230	6915	1127 (50.5%)	3161 (45.7%)	56.4 ± 5.4	53.6 ± 5.6	29.3 ± 5.9	27.7 ± 5.1	1441 (65.4%)	3679 (53.8%)	565 (25.3%)	679 (9.8%)	190 (8.5%)	519 (7.5%)	646 (29.5%)	1294 (19.1%)	375 (18.6%)	991 (15.6%)
Heart failure	EUR	BIOSTAT-CHF	1561	954	1042 (66.8%)	473 (49.6%)	70.2 ± 11.2	66.6 ± 12.4	29.0 ± 6.3	27.4 ± 4.7	916 (58.7%)		768 (49.2%)		694 (44.5%)		490 (31.4%)	0 (0.0%)	702 (45.0%)
Heart failure	EUR	Bio-SHiFT / TRIUMPH / Doetinchem	619	1467	421 (68.0%)	646 (44.0%)	68.0 ± 13.0	40.0 ± 9.0	27.8 ± 5.2	24.2 ± 3.3	183 (30.0%)	248 (17.0%)	258 (42.0%)	0 (0.0%)			4 (1.0%)	10 (1.0%)			490 (90.0%)
Heart failure	EUR	BioVU	6571	23881	3669 (55.8%)	11102 (46.5%)			29.9 ± 8.3	28.6 ± 7.9	4201 (63.9%)	15220 (63.7%)	3238 (49.3%)	5852 (24.5%)	1574 (24.0%)	3499 (14.7%)	1528 (23.3%)	4700 (19.7%)	1076 (16.4%)	3807 (15.9%)	2323 (35.4%)	1340 (5.6%)
Heart failure	EUR	CHB-CVDC / DBDS	24957	207115	15385 (61.6%)	104936 (50.7%)	78.5 ± 12.4	59.1 ± 19.9			16436 (65.9%)	66644 (32.2%)	8646 (34.6%)	12765 (6.2%)	12953 (51.9%)	25065 (12.1%)	6477 (26.0%)	17070 (8.2%)
Heart failure	EUR	CHS	1123	2145	461 (41.1%)	817 (38.1%)	72.6 ± 5.3	72.2 ± 5.4	26.8 ± 4.6	26.0 ± 4.3	681 (60.6%)	1038 (48.5%)	0 (0.0%)	0 (0.0%)	33 (2.9%)	33 (1.5%)	163 (14.6%)	218 (10.2%)	152 (16.1%)	210 (11.2%)	19 (1.7%)	23 (1.1%)
Heart failure	EUR	COGEN	636	2215	243 (38.2%)	907 (40.9%)	67.6 ± 10.3	64.2 ± 10.9	28.3 ± 5.2	27.5 ± 5.0	453 (71.2%)	1277 (57.7%)	180 (28.3%)	292 (13.2%)	80 (12.6%)	115 (5.2%)	148 (23.3%)	407 (18.4%)
Heart failure	EUR	DiscovEHR-GSA	2806	65531	1480 (52.7%)	24379 (37.2%)	71.0 ± 12.4	53.4 ± 16.9	33.5 ± 9.1	31.1 ± 7.7	2497 (89.0%)	27221 (41.5%)	598 (21.3%)	1906 (2.9%)	1234 (44.0%)	2947 (4.5%)	980 (34.9%)	7984 (12.2%)	1367 (48.7%)	5547 (8.5%)	1287 (49.0%)	1906 (8.2%)
Heart failure	EUR	DiscovEHR-OMNI	6373	50160	3479 (54.6%)	19550 (39.0%)	75.1 ± 11.5	59.7 ± 17.0	31.5 ± 8.6	31.1 ± 7.9	5998 (94.1%)	29732 (59.3%)	1968 (30.9%)	3551 (7.1%)	3117 (48.9%)	3978 (7.9%)	2588 (40.6%)	10725 (21.4%)	3835 (60.2%)	8531 (17.0%)	3296 (54.3%)	3492 (13.6%)
Heart failure	EUR	ENGAGE	4253	4489	2570 (60.4%)	2760 (61.5%)	73.2 ± 8.3	71.2 ± 9.0	30.0 ± 5.7	30.8 ± 6.1	4034 (94.9%)	4245 (94.6%)	456 (10.7%)	825 (18.4%)	4253 (100.0%)	4489 (100.0%)	1931 (45.4%)	1579 (35.2%)	405 (9.5%)	593 (13.2%)
Heart failure	EUR	EPHESUS	1092	882	793 (72.6%)	428 (48.5%)	63.4 ± 11.5	72.8 ± 7.6	27.6 ± 4.5	27.8 ± 5.6	581 (53.2%)	380 (43.1%)	1092 (100.0%)	15 (1.7%)	99 (9.1%)	22 (2.5%)	322 (29.5%)	89 (10.1%)	48 (4.4%)	5 (0.6%)	1092 (100.0%)
Heart failure	EUR	EPIC-Norfolk	2212	17038	1293 (58.5%)	7728 (45.4%)	66.3 ± 7.1	58.3 ± 9.0	27.4 ± 4.1	26.1 ± 3.8	829 (37.5%)	2668 (15.7%)	735 (33.2%)	1120 (6.6%)			131 (5.9%)	289 (1.7%)
Heart failure	EUR	Estonian Biobank	8393	187040	3311 (39.4%)	64086 (34.3%)	75.16 ± 10.82	48.96 ± 16.63	30.69 ± 6.16	25.89 ± 5.04	8043 (95.8%)	49302 (26.4%)	2303 (27.4%)	2482 (1.3%)	3931 (46.8%)	4858 (2.6%)	3093 (36.8%)	9315 (5.0%)	1397 (16.6%)	1015 (0.5%)
Heart failure	EUR	FHS	476	3290	236 (49.6%)	1447 (44.0%)	73.0 ± 6.0	61.0 ± 12.0	29.0 ± 5.1	27.5 ± 4.9	357 (75.0%)	1374 (41.8%)	197 (41.4%)	310 (9.4%)			100 (21.8%)	257 (8.0%)			215 (45.2%)
Heart failure	EUR	FinnGen (r3)	13843	121422
Heart failure	EUR	FOURIER	9875	1994	7552 (76.5%)	1564 (78.4%)	62.7 ± 8.8	63.8 ± 8.7	29.6 ± 4.9	30.3 ± 5.2	7676 (77.7%)	1689 (84.7%)	7885 (79.8%)	1795 (90.0%)	706 (7.1%)	353 (17.7%)	3141 (31.8%)	825 (41.4%)
Heart failure	EUR	GRADE	1060	7709	887 (83.7%)	4872 (63.2%)	63.9 ± 11.4	64.8 ± 12.4	29.1 ± 6.1	27.7 ± 5.2	621 (58.6%)	5096 (66.8%)	602 (56.9%)	302 (3.9%)	111 (18.4%)	0 (0.0%)	361 (34.0%)	1226 (16.0%)
Heart failure	EUR	GoDARTS-AFFY	627	3217
Heart failure	EUR	GoDARTS-BROAD	127	1793
Heart failure	EUR	GoDARTS-ILLUMINA	473	3192
Heart failure	EUR	HFPGR	860	318
Heart failure	EUR	LURIC	1007	2054	727 (72.2%)	1417 (69.0%)	65.3 ± 9.9	61.5 ± 10.7	27.8 ± 4.3	27.3 ± 3.9	744 (73.9%)	1481 (72.1%)	501 (49.8%)	817 (39.8%)	285 (28.3%)	83 (4.0%)	516 (51.2%)	720 (35.1%)	234 (23.2%)	191 (9.3%)
Heart failure	EUR	MAGnet	2205	4523
Heart failure	EUR	MDCS	1177	19197	641 (54.5%)	7320 (38.1%)	64.2 ± 6.8	58.2 ± 8.1	27.7 ± 4.6	25.8 ± 4.0	384 (35.6%)	3047 (17.0%)	140 (13.0%)	503 (2.8%)	431 (36.6%)	2395 (12.5%)	104 (9.6%)	533 (3.0%)
Heart failure	EUR	MGB	5542	20242	3434 (62.0%)	8615 (42.6%)	71.7 ± 13.0	59.0 ± 16.5	28.8 ± 6.6	27.3 ± 5.9	4721 (85.2%)	7042 (34.8%)	2213 (39.9%)	898 (4.4%)	3160 (57.0%)	1960 (9.7%)	1234 (22.3%)	988 (4.9%)	2395 (43.2%)	1919 (9.5%)
Heart failure	EUR	MHI Biobank	737	1527	566 (76.8%)	647 (42.4%)	66.7 ± 9.8	59.6 ± 11.9	29.7 ± 5.9	28.3 ± 5.4	540 (73.4%)	583 (38.4%)	429 (58.4%)	0 (0.0%)	342 (46.7%)	0 (0.0%)	278 (37.7%)	144 (9.4%)	208 (28.2%)	9 (0.6%)	495 (67.2%)
Heart failure	EUR	ORIGIN	114	1817	85 (74.6%)	1246 (68.6%)	64.8 ± 8.0	62.3 ± 7.8	31.7 ± 5.9	30.7 ± 5.1	104 (91.2%)	1496 (82.3%)	30 (26.3%)	230 (12.7%)			109 (95.6%)	1600 (88.1%)			43 (37.7%)
Heart failure	EUR	PEGASUS	1490	8072	1063 (71.3%)	6286 (77.9%)	67.2 ± 8.9	65.4 ± 8.2	29.7 ± 5.3	29.0 ± 4.8	1230 (82.6%)	6023 (74.6%)	391 (26.2%)	1405 (17.4%)	129 (8.7%)	302 (3.7%)	622 (41.7%)	2232 (27.7%)	174 (11.7%)	337 (4.2%)
Heart failure	EUR	PIVUS	116	833	74 (63.8%)	400 (48.0%)	70.2 ± 0.1	70.2 ± 0.2	28.7 ± 5.4	26.8 ± 4.1			36 (31.0%)	71 (8.5%)	57 (49.1%)	100 (12.0%)	18 (15.5%)	64 (7.7%)	63 (54.3%)	338 (40.6%)	15 (12.9%)	15 (1.8%)
Heart failure	EUR	PREVEND	163	3486	109 (66.9%)	1771 (50.8%)	61.3 ± 9.8	49.1 ± 12.3	27.9 ± 4.4	26.0 ± 4.2	119 (73.0%)	1119 (32.6%)	32 (19.8%)	80 (2.3%)	52 (33.5%)	95 (2.8%)	19 (11.8%)	132 (3.8%)
Heart failure	EUR	PROSPER	211	5033	123 (58.3%)	2401 (47.7%)	76.3 ± 3.6	75.3 ± 3.3	27.4 ± 4.5	26.8 ± 4.2	122 (57.8%)	3135 (62.3%)	59 (28.0%)	649 (12.9%)	0 (0.0%)	0 (0.0%)	30 (14.2%)	514 (10.2%)	103 (48.8%)	1446 (28.7%)
Heart failure	EUR	RS1	876	3807
Heart failure	EUR	SAVOR	796	4797	578 (72.6%)	3353 (69.9%)	67.0 ± 8.8	66.0 ± 7.9	33.3 ± 6.0	32.2 ± 5.3	682 (85.7%)	3927 (81.9%)	492 (61.8%)	1844 (38.4%)	170 (21.4%)	385 (8.0%)	795 (99.9%)	4796 (100.0%)	563 (70.7%)	4106 (85.6%)
Heart failure	EUR	SHIP	352	1126	160 (45.5%)	613 (54.4%)	60.0 ± 13.9	50.7 ± 16.0	29.1 ± 4.7	27.2 ± 4.5	249 (70.7%)	592 (52.7%)	89 (25.3%)	99 (8.8%)	47 (22.3%)	34 (6.4%)	61 (17.3%)	66 (5.9%)	75 (21.4%)	93 (8.3%)	33 (15.5%)	112 (14.3%)
Heart failure	EUR	SOLID	1163	5964	834 (71.7%)	4557 (76.4%)	66.8 ± 10.0	64.4 ± 9.0	28.9 ± 5.2	28.8 ± 4.9	942 (81.0%)	4233 (71.0%)	591 (50.8%)	1907 (32.0%)	214 (18.4%)	400 (6.7%)	482 (41.4%)	1874 (31.4%)	255 (21.9%)	572 (9.6%)
Heart failure	EUR	TwinGene	558	6205	319 (57.2%)	2979 (48.0%)	66.6 ± 8.0	57.4 ± 7.7	26.3 ± 4.1	25.0 ± 3.3
Heart failure	EUR	UK Biobank	11903	396512	7831 (65.8%)	179785 (45.3%)	62.4 ± 5.9	56.8 ± 8.0	29.9 ± 5.8	27.3 ± 4.7	6080 (51.1%)	106312 (26.8%)	2273 (19.1%)	13316 (3.4%)	3287 (27.6%)	21077 (5.3%)	2180 (18.3%)	24784 (6.3%)	991 (8.3%)	13412 (3.4%)	132 (1.1%)	216 (0.1%)
Heart failure	EUR	ULSAM	288	891	288 (100.0%)	891 (100.0%)	71.1 ± 0.7	71.0 ± 0.6	26.8 ± 3.6	26.1 ± 3.3	227 (78.8%)	605 (67.9%)	33 (11.5%)	57 (6.4%)	18 (6.2%)	34 (3.8%)	65 (22.6%)	142 (15.9%)	19 (6.6%)	56 (6.3%)	20 (6.9%)	13 (1.5%)
Heart failure	EUR	WGHS	479	22791	0 (0%)	0 (0%)	73.3 ± 10	73.8 ± 7.4	28.3 ± 5.8	25.9 ± 4.9	258 (53.9%)	5456 (23.9%)	68 (14.1%)	396 (1.7%)	141 (29.4%)	1245 (5.5%)	110 (23%)	2515 (11%)
Heart failure	EUR	deCODE	20189	347165	10621 (52.6%)	176786 (50.9%)			29.8 ± 5.6	28.1 ± 5.4	11382 (56.4%)	63112 (18.2%)	7314 (36.2%)	17427 (5.0%)	8693 (43.1%)	11474 (3.3%)	3418 (16.9%)	10589 (3.1%)	8781 (43.5%)	13562 (3.9%)	2568 (12.7%)	986 (0.3%)
Heart failure	SAS	Genes & Health	554	21807
Heart failure	SAS	UK Biobank	225	6343	168 (74.7%)	3248 (51.2%)	60.4 ± 7.3	54.0 ± 8.5	29.0 ± 5.5	27.3 ± 4.5	137 (60.9%)	2476 (39.0%)	72 (32.0%)	500 (7.9%)	21 (9.3%)	217 (3.4%)	103 (45.8%)	1751 (27.6%)	20 (8.9%)	340 (5.4%)	0 (0.0%)	3 (0.0%)
Non-ischaemic HF	AFR	ARIC	561	1683	179 (31.9%)	604 (35.9%)	54.6 ± 5.7	52.6 ± 5.7	32.2 ± 8.0	29.5 ± 6.0	452 (81.2%)	1206 (72.4%)	83 (14.8%)	115 (6.8%)	28 (5.0%)	143 (8.5%)	227 (42.5%)	539 (33.9%)	71 (15.1%)	226 (15.9%)
Non-ischaemic HF	AFR	BioVU	401	3295	171 (42.6%)	1290 (39.2%)			33.5 ± 9.7	30.0 ± 9.5	293 (73.1%)	2019 (61.3%)	0 (0.0%)	0 (0.0%)	32 (8.0%)	131 (4.0%)	90 (22.4%)	688 (20.9%)	101 (25.2%)	862 (26.2%)	122 (30.4%)	77 (2.3%)
Non-ischaemic HF	AFR	CHS	137	531	43 (31.4%)	201 (37.9%)	73.5 ± 5.8	72.4 ± 5.5	30.1 ± 7.1	28.0 ± 4.9	104 (76.5%)	378 (71.2%)	0 (0.0%)	0 (0.0%)	3 (2.2%)	2 (0.4%)	46 (34.3%)	107 (20.8%)	31 (23.8%)	70 (14.0%)	4 (4.0%)	7 (1.6%)
Non-ischaemic HF	AFR	HFPGR	432	506
Non-ischaemic HF	AFR	UK Biobank	80	6740	44 (55.0%)	2599 (38.6%)	58.0 ± 8.9	52.3 ± 8.2	33.0 ± 7.4	29.6 ± 5.5	38 (47.5%)	2735 (40.6%)	0 (0.0%)	196 (2.9%)	5 (6.2%)	201 (3.0%)	19 (23.8%)	1192 (17.7%)	5 (6.2%)	340 (5.0%)	1 (1.2%)	2 (0.0%)
Non-ischaemic HF	AMR	ORIGIN	94	1795	64 (68.1%)	1024 (57.0%)	68.1 ± 8.4	64.1 ± 8.1	30.4 ± 6.3	30.2 ± 5.5	79 (84.0%)	1471 (82.0%)					89 (94.7%)	1674 (93.3%)			15 (16.0%)
Non-ischaemic HF	EUR	ARIC	1147	5893	438 (38.2%)	2442 (41.4%)	56.2 ± 5.4	53.5 ± 5.6	29.3 ± 6.3	27.6 ± 5.2	699 (61.6%)	3054 (52.3%)	116 (10.1%)	319 (5.4%)	105 (9.2%)	426 (7.2%)	246 (21.9%)	1042 (18.0%)	168 (16.0%)	811 (15.0%)
Non-ischaemic HF	EUR	Bio-SHiFT / TRIUMPH / Doetinchem	238	1467	144 (60.5%)	646 (44.0%)	64.0 ± 15.0	40.0 ± 9.0	27.6 ± 5.3	24.2 ± 3.3	71 (30.0%)	248 (17.0%)	0 (0.0%)	0 (0.0%)			1 (1.0%)	10 (1.0%)			180 (86.0%)
Non-ischaemic HF	EUR	BioVU	1826	18029	866 (47.4%)	7688 (42.6%)			31.8 ± 9.0	28.8 ± 8.0	1158 (63.4%)	10652 (59.1%)	0 (0.0%)	0 (0.0%)	399 (21.9%)	2123 (11.8%)	416 (22.8%)	3323 (18.4%)	279 (15.3%)	2656 (14.7%)	501 (27.4%)	529 (2.9%)
Non-ischaemic HF	EUR	CHB-CVDC / DBDS	9143	179638	4822 (52.7%)	87792 (48.9%)	78.8 ± 13.5	56.9 ± 19.8			5242 (57.3%)	50380 (28.0%)	0 (0.0%)	0 (0.0%)	4902 (53.6%)	18087 (10.1%)	1922 (21.0%)	12178 (6.8%)
Non-ischaemic HF	EUR	CHS	551	2450	206 (37.4%)	982 (40.1%)	73.3 ± 5.8	72.1 ± 5.3	27.1 ± 4.8	26.2 ± 4.4	330 (59.9%)	1230 (50.3%)	0 (0.0%)	0 (0.0%)	23 (4.2%)	38 (1.6%)	85 (15.6%)	263 (10.8%)	93 (19.3%)	241 (11.4%)	11 (2.0%)	27 (1.1%)
Non-ischaemic HF	EUR	DiscovEHR-GSA	1352	59942	621 (45.9%)	21450 (35.8%)	70.0 ± 13.0	52.4 ± 16.8	35.0 ± 9.8	31.1 ± 7.8	1196 (88.5%)	23169 (38.7%)	0 (0.0%)	0 (0.0%)	535 (39.6%)	2022 (3.4%)	456 (33.7%)	6778 (11.3%)	614 (45.4%)	4389 (7.3%)	402 (32.9%)	770 (4.2%)
Non-ischaemic HF	EUR	DiscovEHR-OMNI	2265	41449	1075 (47.5%)	14350 (34.6%)	74.4 ± 12.1	57.7 ± 17.0	33.4 ± 9.5	31.3 ± 8.0	2110 (93.2%)	22550 (54.4%)	0 (0.0%)	0 (0.0%)	977 (43.1%)	2235 (5.4%)	924 (40.8%)	8161 (19.7%)	1284 (56.7%)	6013 (14.5%)	734 (35.6%)	1032 (5.8%)
Non-ischaemic HF	EUR	EPIC-Norfolk	1364	15810	730 (53.5%)	6927 (43.8%)	66.9 ± 6.9	57.9 ± 9.0	27.5 ± 4.3	26.1 ± 3.8	470 (34.5%)	2300 (14.6%)	71 (5.2%)	173 (1.1%)			65 (4.8%)	232 (1.5%)
Non-ischaemic HF	EUR	Estonian Biobank	5740	183632	1865 (32.5%)	62202 (33.9%)	75.11 ± 11.06	48.36 ± 16.29	31.26 ± 6.38	25.86 ± 5.04	5489 (95.6%)	46907 (25.5%)	103 (1.8%)	219 (0.1%)	2489 (43.4%)	4341 (2.4%)	2105 (36.7%)	8726 (4.8%)	838 (14.6%)	917 (0.5%)
Non-ischaemic HF	EUR	FHS	279	2980	125 (44.8%)	1259 (42.2%)	73.0 ± 11.0	61.0 ± 12.0	29.4 ± 5.8	27.5 ± 4.9	192 (68.8%)	1152 (38.7%)					42 (15.8%)	214 (7.4%)			96 (34.4%)
Non-ischaemic HF	EUR	GoDARTS-AFFY	272	2561
Non-ischaemic HF	EUR	GoDARTS-ILLUMINA	200	2645
Non-ischaemic HF	EUR	HFPGR	320	318
Non-ischaemic HF	EUR	MAGnet	916	3484
Non-ischaemic HF	EUR	MDCS	503	16176	231 (45.9%)	5525 (34.2%)	64.0 ± 7.2	57.5 ± 8.1	27.7 ± 4.8	25.6 ± 4.0	145 (31.9%)	2253 (14.8%)	18 (4.0%)	100 (0.7%)	185 (36.8%)	1655 (10.2%)	35 (7.7%)	322 (2.1%)
Non-ischaemic HF	EUR	ORIGIN	60	1579	43 (71.7%)	1052 (66.6%)	65.7 ± 8.3	62.2 ± 7.7	31.2 ± 6.0	30.7 ± 5.1	55 (91.7%)	1289 (81.6%)					58 (96.7%)	1399 (88.6%)			22 (36.7%)
Non-ischaemic HF	EUR	PIVUS	81	781	45 (55.6%)	359 (46.0%)	70.2 ± 0.1	70.2 ± 0.2	28.9 ± 5.9	26.8 ± 4.2	69 (85.2%)	542 (69.4%)	11 (13.6%)	38 (4.9%)	44 (54.3%)	95 (12.2%)	10 (12.4%)	58 (7.4%)	44 (54.3%)	312 (40.0%)	8 (9.9%)	10 (1.3%)
Non-ischaemic HF	EUR	PROSPER	151	4384	81 (53.6%)	1950 (44.5%)	76.4 ± 3.7	75.3 ± 3.3	27.6 ± 4.7	26.8 ± 4.2	97 (64.2%)	2865 (65.4%)	0 (0.0%)	0 (0.0%)	0 (0.0%)	0 (0.0%)	19 (12.6%)	448 (10.2%)	65 (43.0%)	1237 (28.2%)
Non-ischaemic HF	EUR	SHIP	248	1015	86 (34.7%)	523 (51.5%)	57.9 ± 14.2	49.2 ± 15.8	29.0 ± 4.6	27.1 ± 4.5	172 (69.4%)	512 (50.5%)	0 (0.0%)	0 (0.0%)	26 (17.0%)	29 (6.0%)	32 (12.9%)	56 (5.5%)	52 (21.1%)	80 (7.9%)	20 (12.5%)	96 (13.4%)
Non-ischaemic HF	EUR	TwinGene	401	5818	220 (54.9%)	2680 (46.1%)	66.1 ± 7.9	57.1 ± 7.5	26.3 ± 4.1	24.9 ± 3.3
Non-ischaemic HF	EUR	UK Biobank	6905	401510	4254 (61.6%)	183362 (45.7%)	62.0 ± 6.2	56.8 ± 8.0	29.7 ± 5.9	27.4 ± 4.7	2833 (41.0%)	110277 (27.5%)	0 (0.0%)	16299 (4.1%)	1568 (22.7%)	23745 (5.9%)	933 (13.5%)	26502 (6.6%)	450 (6.5%)	14885 (3.7%)	77 (1.1%)	271 (0.1%)
Non-ischaemic HF	EUR	ULSAM	245	829	245 (100.0%)	829 (100.0%)	71.1 ± 0.6	71.0 ± 0.6	26.8 ± 3.6	26.1 ± 3.4	196 (80.0%)	565 (68.2%)	15 (6.1%)	33 (4.0%)	17 (6.9%)	33 (4.0%)	57 (23.3%)	134 (16.2%)	16 (6.5%)	53 (6.4%)	15 (6.1%)	10 (1.2%)
Non-ischaemic HF	EUR	deCODE	7874	315502	3375 (42.9%)	156525 (49.6%)			29.9 ± 5.9	27.9 ± 5.5	4331 (55.0%)	50581 (16.0%)	0 (0.0%)	0 (0.0%)	3199 (40.6%)	7474 (2.4%)	998 (12.7%)	7810 (2.5%)	2779 (35.3%)	8999 (2.9%)	466 (5.9%)	252 (0.1%)
Non-ischaemic HF	SAS	Genes & Health	154	20667
Non-ischaemic HF	SAS	UK Biobank	72	6496	40 (55.6%)	3376 (52.0%)	59.5 ± 7.3	54.2 ± 8.5	29.6 ± 6.4	27.3 ± 4.5	43 (59.7%)	2601 (40.0%)	0 (0.0%)	623 (9.6%)	11 (15.3%)	268 (4.1%)	26 (36.1%)	1864 (28.7%)	7 (9.7%)	399 (6.1%)	0 (0.0%)	3 (0.0%)
Non-ischaemic HFrEF	AFR	BioVU	160	3295	78 (48.8%)	1290 (39.2%)			30.8 ± 8.4	30.0 ± 9.5	107 (66.9%)	2019 (61.3%)	0 (0.0%)	0 (0.0%)	16 (10.0%)	131 (4.0%)	28 (17.5%)	688 (20.9%)	40 (25.0%)	862 (26.2%)	160 (100.0%)	77 (2.3%)
Non-ischaemic HFrEF	AFR	HFPGR	271	506
Non-ischaemic HFrEF	EUR	Bio-SHiFT / TRIUMPH / Doetinchem	194	1467	125 (64.4%)	646 (44.0%)	61.0 ± 14.0	40.0 ± 9.0	27.5 ± 5.2	24.2 ± 3.3	47 (24.0%)	248 (17.0%)	0 (0.0%)	0 (0.0%)			1 (1.0%)	10 (1.0%)			180 (93.0%)
Non-ischaemic HFrEF	EUR	BioVU	660	18029	397 (60.2%)	7688 (42.6%)			29.9 ± 8.0	28.8 ± 8.0	333 (50.5%)	10652 (59.1%)	0 (0.0%)	0 (0.0%)	161 (24.4%)	2123 (11.8%)	142 (21.5%)	3323 (18.4%)	76 (11.5%)	2656 (14.7%)	660 (100.0%)	529 (2.9%)
Non-ischaemic HFrEF	EUR	CHS	82	2919	36 (43.9%)	1152 (39.5%)	73.3 ± 5.7	72.3 ± 5.4	26.9 ± 4.2	26.3 ± 4.5	56 (68.3%)	1504 (51.6%)	0 (0.0%)	0 (0.0%)	5 (6.1%)	56 (1.9%)	19 (23.7%)	329 (11.3%)	16 (22.5%)	318 (12.6%)	11 (13.4%)	27 (0.9%)
Non-ischaemic HFrEF	EUR	DiscovEHR-GSA	402	59942	210 (52.2%)	21450 (35.8%)	67.2 ± 14.2	52.4 ± 16.8	32.9 ± 9.3	31.1 ± 7.8	325 (80.8%)	23169 (38.7%)	0 (0.0%)	0 (0.0%)	177 (44.0%)	2022 (3.4%)	121 (30.1%)	6778 (11.3%)	164 (40.8%)	4389 (7.3%)	402 (100.0%)	770 (4.2%)
Non-ischaemic HFrEF	EUR	DiscovEHR-OMNI	734	41449	414 (56.4%)	14350 (34.6%)	73.4 ± 12.4	57.7 ± 17.0	32.4 ± 9.0	31.3 ± 8.0	682 (92.9%)	22550 (54.4%)	0 (0.0%)	0 (0.0%)	379 (51.6%)	2235 (5.4%)	314 (42.8%)	8161 (19.7%)	389 (53.0%)	6013 (14.5%)	734 (100.0%)	1032 (5.8%)
Non-ischaemic HFrEF	EUR	Estonian Biobank	245	183632	166 (67.8%)	62202 (33.9%)	67.27 ± 11.73	47.55 ± 15.72	30.97 ± 6.81	25.86 ± 5.04	208 (84.9%)	46907 (25.5%)	4 (1.6%)	219 (0.1%)	174 (71.0%)	4341 (2.4%)	91 (37.1%)	8726 (4.8%)	40 (16.3%)	917 (0.5%)
Non-ischaemic HFrEF	EUR	GoDARTS-AFFY	134	2561
Non-ischaemic HFrEF	EUR	HFPGR	170	318
Non-ischaemic HFrEF	EUR	MAGnet	769	3484
Non-ischaemic HFrEF	EUR	PIVUS	8	781	5 (62.5%)	359 (46.0%)	70.2 ± 0.1	70.2 ± 0.2	29.6 ± 6.7	26.8 ± 4.2	4 (50.0%)	542 (69.4%)	1 (12.5%)	38 (4.9%)	5 (62.5%)	95 (12.2%)	3 (37.5%)	58 (7.4%)	5 (62.5%)	312 (40.0%)	8 (100.0%)	10 (1.3%)
Non-ischaemic HFrEF	EUR	UK Biobank	978	407437	705 (72.1%)	186911 (45.9%)	60.8 ± 6.5	56.9 ± 8.0	29.4 ± 5.4	27.4 ± 4.8	312 (31.9%)	114206 (28.0%)	0 (0.0%)	17556 (4.3%)	198 (20.2%)	26591 (6.5%)	89 (9.1%)	27974 (6.9%)	42 (4.3%)	16133 (4.0%)	77 (7.9%)	271 (0.1%)
Non-ischaemic HFrEF	EUR	ULSAM	15	829	15 (100.0%)	829 (100.0%)	71.2 ± 0.3	71.0 ± 0.6	25.8 ± 3.5	26.1 ± 3.4	11 (73.3%)	565 (68.2%)	3 (20.0%)	33 (4.0%)	2 (13.3%)	33 (4.0%)	5 (33.3%)	134 (16.2%)	2 (13.3%)	53 (6.4%)	15 (100.0%)	10 (1.2%)
Non-ischaemic HFrEF	EUR	deCODE	584	212982	369 (63.2%)	106088 (49.8%)			30.2 ± 6.2	27.9 ± 5.5	341 (58.4%)	50405 (23.7%)	0 (0.0%)	0 (0.0%)	345 (59.1%)	7372 (3.5%)	108 (18.5%)	7807 (3.7%)	267 (45.7%)	8963 (4.2%)	466 (79.8%)	251 (0.1%)
Non-ischaemic HFpEF	AFR	BioVU	172	3295	59 (34.3%)	1290 (39.2%)			36.3 ± 9.9	30.0 ± 9.5	139 (80.8%)	2019 (61.3%)	0 (0.0%)	0 (0.0%)	11 (6.4%)	131 (4.0%)	48 (27.9%)	688 (20.9%)	44 (25.6%)	862 (26.2%)	0 (0.0%)	77 (2.3%)
Non-ischaemic HFpEF	AMR	ORIGIN	79	1795	53 (67.1%)	1024 (57.0%)	69.2 ± 8.2	64.1 ± 8.1	30.4 ± 6.4	30.2 ± 5.5	13 (16.5%)	1471 (82.0%)					74 (93.7%)	1674 (93.3%)
Non-ischaemic HFpEF	EUR	BioVU	894	18029	324 (36.2%)	7688 (42.6%)			33.2 ± 9.1	28.8 ± 8.0	658 (73.6%)	10652 (59.1%)	0 (0.0%)	0 (0.0%)	187 (20.9%)	2123 (11.8%)	220 (24.6%)	3323 (18.4%)	172 (19.2%)	2656 (14.7%)	0 (0.0%)	529 (2.9%)
Non-ischaemic HFpEF	EUR	CHS	147	2854	50 (34.0%)	1138 (39.9%)	72.4 ± 5.3	72.3 ± 5.4	27.8 ± 4.9	26.3 ± 4.4	76 (51.7%)	1484 (52.1%)	0 (0.0%)	0 (0.0%)	5 (3.4%)	56 (2.0%)	16 (11.0%)	332 (11.7%)	22 (16.8%)	312 (12.7%)	2 (1.4%)	36 (1.3%)
Non-ischaemic HFpEF	EUR	DiscovEHR-GSA	582	59942	235 (40.4%)	21450 (35.8%)	70.8 ± 11.4	52.4 ± 16.8	36.2 ± 9.2	31.1 ± 7.8	537 (92.3%)	23169 (38.7%)	0 (0.0%)	0 (0.0%)	223 (38.3%)	2022 (3.4%)	208 (35.7%)	6778 (11.3%)	279 (47.9%)	4389 (7.3%)	0 (0.0%)	770 (4.2%)
Non-ischaemic HFpEF	EUR	DiscovEHR-OMNI	1021	41449	435 (42.6%)	14350 (34.6%)	74.8 ± 11.9	57.7 ± 17.0	34.1 ± 9.7	31.3 ± 8.0	959 (93.9%)	22550 (54.4%)	0 (0.0%)	0 (0.0%)	425 (41.6%)	2235 (5.4%)	397 (38.9%)	8161 (19.7%)	640 (62.7%)	6013 (14.5%)	0 (0.0%)	1032 (5.8%)
Non-ischaemic HFpEF	EUR	GoDARTS-AFFY	111	2561
Non-ischaemic HFpEF	EUR	PIVUS	57	781	32 (56.1%)	359 (46.0%)	70.2 ± 0.1	70.2 ± 0.2	28.3 ± 5.2	26.8 ± 4.2	49 (86.0%)	542 (69.4%)	7 (12.3%)	38 (4.9%)	32 (56.1%)	95 (12.2%)	4 (7.0%)	58 (7.4%)	33 (57.9%)	312 (40.0%)	0 (0.0%)	10 (1.3%)
Non-ischaemic HFpEF	EUR	UK Biobank	111	408304	70 (63.1%)	187546 (45.9%)	59.6 ± 6.8	56.9 ± 8.0	28.6 ± 5.4	27.4 ± 4.8	38 (34.2%)	114787 (28.1%)	0 (0.0%)	17771 (4.4%)	25 (22.5%)	27063 (6.6%)	8 (7.2%)	28191 (6.9%)	4 (3.6%)	16393 (4.0%)	0 (0.0%)	348 (0.1%)
Non-ischaemic HFpEF	EUR	ULSAM	75	829	75 (100.0%)	829 (100.0%)	71.3 ± 0.3	71.0 ± 0.6	27.1 ± 3.7	26.1 ± 3.4	68 (90.7%)	565 (68.2%)	2 (2.7%)	33 (4.0%)	4 (5.3%)	33 (4.0%)	13 (17.3%)	134 (16.2%)	4 (5.3%)	53 (6.4%)	0 (0.0%)	10 (1.2%)
Non-ischaemic HFpEF	EUR	deCODE	592	217850	213 (36.0%)	103623 (47.6%)			36.6 ± 6.1	28.0 ± 5.5	409 (69.1%)	50261 (23.1%)	0 (0.0%)	0 (0.0%)	311 (52.5%)	7233 (3.3%)	113 (19.1%)	7808 (3.6%)	268 (45.3%)	8937 (4.1%)	0 (0.0%)	251 (0.1%)

### Sheet: 17-genotype
Ancestry	Study	Genotyping		Genotyping quality control (QC)					Imputation				Genome-wide association analysis
		Array	Calling software	Per variant call rate [%]	Per sample call rate [%]	HWE P-value	MAF [%]	Other QC filters	n variants for imputation	Prephasing and imputation software	Imputation reference	Imputation quality measure	Analysis software	Statistical model	Covariates
AFR	ARIC	Affymetrix 6.0 array	Birdseed calling algorithm	≥95	≥95	< 0.00001	≥0.01	Sample: Excluded if sex mismatches, race discrepancy, duplicate sample, 1st degree relative, sample handling error SNP: Autosomal SNPs. Monomorphic SNPs	723429	Eagle v2.4 and Minimac4 1.1.4	TOPMed Freeze5 (GRCh38/hg38)	oevar_imp	rvtest	logistic regression	age, sex, study center, PCs 1-10
AFR	BioVU	Illumina MEGA_Consortium_v2 Array	Genome Studio	0.02	0.02	0.001	0.05	-	3857505	MI minimach4	HRC (v r1.1 2016)	INFO	PLINK2	logistic regression	Sex, age at baseline, principal components, genotyping array
AFR	CHS	Illumina HumanOmni1-Quad-v1 BeadChip System	Illumina GenomeStudio	<97%	<=95%	p < 10-5	NA	variant: >1 duplicate error or Mendelian inconsistencies, heterozygote frequency = 0; after imupation, SNPs were excluded for variance on the allele dosage <=0.01 sample: genotype discordant with known sex or prior genotyping	940,567 autosomal	prephasing - Eagle v2.4; imputation on Michigan server with minimac4	TopMed	Rsq	R version 3.5.1	Cox proportional hazards regression	age, sex, clinic, PC1, PC2
AFR	HFPGR	Affymetrix Axiom array	Affymetrix custom calling pipeline	≥95	≥90	>1e-6	≥0.01		93380	Eagle, Michigan Imputation Server	HRC (v r1.1 2016)	INFO	snptest2.5.4	logistic regression	sex, top 5 principal components
AFR	UK Biobank	Applied Biosystems™ UK BiLEVE Axiom™ Applied Biosystems™ UK Biobank Axiom™	Affymetrix custom calling pipeline	≥95	-	>1e-12	≥0.01	-	670739	SHAPEIT3 + IMPUTE4	HRC (v r1.1 2016)	INFO	PLINK v2.00a3LM	logistic regression	sex, first 10 principal components, genotyping array
AMR	ORIGIN	HumanCore Exome Chip Illumina 12v1-0	Illumina Genome Studio	>95	>99	<10e-6	>1	-	284024	EAGLE2.4; minimac4 v1.0.2	TOPMED (r2)	INFO	R - package gwassurvivr	cox proportional hazard regression	age, sex, covariates (glargine allocation, fishoil allocation, ethnic-specific PCs 1-5 )
EAS	BBJ	Illumina HumanOmniExpressExome BeadChip, HumanExome BeadChip	GenomeStudio	≥99	≥98	≥1e-6	MAC ≥10	Heterozygosity ≥5, ≥99.5% concordance with WGS in 939 samples		SHAPEIT2 v2.778, minimac3 v2.0.1	1000 Genomes Project Phase 3 v5	R squared	SAIGE v0.29.4.2	logistic mixed model	sex, age, top 5 principal components
EUR	ARIC	Affymetrix 6.0 array	Birdseed calling algorithm	≥95	≥95	< 0.00001	≥0.01	Sample: Excluded if sex mismatches, race discrepancy, duplicate sample, 1st degree relative, sample handling error SNP: Autosomal SNPs. Monomorphic SNPs	752503	Eagle v2.4 and Minimac4 1.1.4	HRC (v r1.1 2016)	oevar_imp	rvtest	logistic regression	age, sex, study center, PCs 1-10
EUR	BIOSTAT-CHF	Affymetric Axiom Illumina Infinium custom chip	Affymetrix® Power Tools (APT) 1.16.1 GenCall	>95	>95	>1e-6	>0.5	Gender ambiguity, duplicates, cryptic relatedness	-	Sanger Imputation Service	HRC (v r1.1 2016)	INFO	SNPTESTV2.5	logistic regression	Sex, age, principal components 1-7
EUR	Bio-SHiFT / TRIUMPH / Doetinchem	Illumina GSA	GenomeStudio and ZCALL	≥95	≥95	>10e-3	≥0 (monomorphs)	Heterozygosity: mean +/- 3*sd	548669	EAGLE2 + Minimac4	HRC (v r1.1 2016) + 1000 Genomes	INFO	SNPTEST	logistic regression	Sex, age and 2 principal components
EUR	BioVU	Illumina MEGA_Consortium_v2 Array	Genome Studio	0.02	0.02	0.001	0.05	-	3857505	MI minimach4	HRC (v r1.1 2016)	INFO	PLINK2	logistic regression	Sex, age at baseline, principal components, genotyping array
EUR	CHB-CVDC / DBDS	Illumina Human Global Screening Array and Illumina Human Omni Screening Array	GenomeStudio	≥99	-	>1e-4	-	Excess heterozygosity > ±3SD	509717	Eagle + GraphTyper	Northwestern reference panel	INFO	REGENIE v.2.2.4	logistic mixed model with SPA correction	sex, year of birth, first 10 principal components
EUR	CHS	Illumina 370 CNV BeadChip System	Illumina BeadStudio	<97%	<=95%	p < 10-5	NA	variant: >2 duplicate errors or Mendelian inconsistencies, heterozygote frequency = 0, SNP not found in HapMap; after imupation, SNPs were excluded for variance on the allele dosage <=0.01 sample: genotype discordant with known sex or prior genotyping; also, EA participants were not genotyped if they had lack of available DNA or history of the following at baseline: CHD, CHF, periphreal vascular disease, valvular heart diseasa, stroke, or TIA	306,655 autosomal SNPs	prephasing - ShapeIT; imputation on Michigan server with minimac3	HRC r1.1 2016	Rsq	R version 3.5.1	Cox proportional hazards regression	age, sex, clinic, PC1, PC2
EUR	COGEN	Illumina Humane CoreCore Exome	Illumina GenCall	>95	>95	>1e-6	>1	-	283357	SHAPEIT v2.r727 & iMPUTE2 2.3.0	1000G phase 3	INFO	PLINK1.9	logistic regression	-
EUR	DiscovEHR-GSA	Illumina Infinium Global Screening Array (GSA-24v1-0_A1)	Custom in-house pipeline	>0.99	None	>1e-15	0.001	Chr X haploid hets set to missing	408011	imputation=minimac4-1.0.1-7228771;phasing=eagle-2.4	HRC.r1-1	INFO	REGENIE v1.0.4.1	approximate firth logistic whole genome regression	Sex, age at baseline, principal components 1-4
EUR	DiscovEHR-OMNI	Illumina Human OmniExpress Exome Beadchip	Custom in-house pipeline	>0.99	None	>1e-15	0.001	Chr X haploid hets set to missing	668073	imputation=minimac4-1.0.1-7228771;phasing=eagle-2.4	HRC.r1-1	INFO	REGENIE v1.0.4.1	approximate firth logistic whole genome regression	Sex, age at baseline, principal components 1-4
EUR	ENGAGE	Illumina Multi-EthnicGlobal-8	Autocall, Zcall	≥98	≥98	≥1e-8	≥1e-10	excess heterozygosity (remove if |F|> 0.2)	1540262	Eagle v2.4, Minimac 4	TOPMed Freeze5	Rsq	PLINK v2.00a1LM	logistic regression	SEX, AGE, Imputation batch, PC1, PC2, PC4
EUR	EPHESUS	1. PFE OmniExpress Exome Customized Array v1.4 (Illumina); 2. Human610-Quad v1.0 DNA Analysis BeadChip (Illumina)	1. GenomeStudio of Illumina; 2. BeadStudio of Illumina	≥95	≥99	>1e-6	-	P-value of concordance* > 0.05	1. 801201; 2. 493961	Eagle+Michigan Imputation Server	HRC (v r1.1 2016)	INFO	PLINK2	logistic regression	Sex, principal components
EUR	EPIC-Norfolk	Affymetrix Axiom	Axiom GT1	>=95%	>=95%	>1e-6	>0%	Clusters pass Affymetrix SNPolisher standard tests and thresholds. MAF no t significantly affected by plate (exclusion threshold p< 9.5e-8 and<20% difference in MAF), duplicates and unflippable SNPs removed; SNP unmatch to HRC (allele, chr, p os), not in HRC, A/T and G/C SNPs with MAF>0.4 in ref.dataset, SNPs with AF diff >0.2 compared to ref, and Indels removed. Samples removed if heterozygosity >0.19 and <0.21 calculated on SNPs with MAF > 1%, >0.004 and <0.0125 calculated on SNPs with MAF< 1%; Channel contrast (DishQC <0.82), sex discrepancy, unusually high number of singleton genotypes, impossible IBD values	705199	SHAPEIT v2 + IMPUTE4	Autosomes: HRC (v1); X-chrom HRC (v1.1)	INFO	SNPTEST v2.5.4-beta3, option "-method newml"	logistic regression	age + sex + PC1 + PC2 + PC3 + PC4
EUR	Estonian Biobank	Illumina Global Screening Array v3.0_Est	Illumina GenomeStudio v2.0.4	<95%	-	< 1e-4 (autosomal variants only)	<1%	Individuals were exlcuded if sex defined based on heterozygosity of X chromosome did not match sex in phenotype data	-	Eagle v2.3 + Beagle v.28Sep18.793	Custom EstBB Reference	INFO	SAIGE ver 0.43.1	GRM + logistic regression	Sex, age at baseline, principal components, genotyping array
EUR	FHS	Affymetrix Gene Chip 500K Array Set & 50K Human Gene Focused Panel	BRLMM	0.97	0.95	0.01	1x10-6	-	378163	SHAPEIT3 + IMPUTE4	HRC (v r1.1 2016)	INFO	R	GEE	Sex, age at baseline, principal components
EUR	FinnGen (r3)	Illumina, Affymetrix	GenCall (Illumina); AxiomGT1 (Affymetrix)	98	95	>1e-6	MAC ≥3	sample: non-ambiguous sex, , heterozygosity ≤ ≤4SD		Eagle 2.3.5 + Beagle 4.1	SISU v3	INFO	SAIGE	logistic mixed model	sex, age, top 10 principal components, genotyping batch
EUR	FinnGen (r3)	Illumina, Affymetrix	GenCall (Illumina); AxiomGT1 (Affymetrix)	98	95	>1e-6	MAC ≥3	sample: non-ambiguous sex, , heterozygosity ≤ ≤4SD		Eagle 2.3.5 + Beagle 4.1	SISU v3	INFO	SAIGE	logistic mixed model	sex, age, top 10 principal components, genotyping batch
EUR	FOURIER	Infinium Global Screening Array-24v1.0	Infinium HTS Workflow Software	≥98	≥98	≥1e-8	≥5	excess heterozygosity (remove if > 3SD from mean)	494272	Eagle v2.4, Minimac 4	TOPMed Freeze5	Rsq	PLINK v2.00a1LM	logistic regression	sex, age, PC1, PC2
EUR	GRADE	Infinium PsychArray-24 v 1.2	GenomeStudio v1.6.2.2 (MAF > 0.01) and zCall (MAF < 0.01)	>98	>97	>1e-6	>0.5	-	234331	Eagle v2.3 Minimac3	HRC (v r1.1 2016)	Rsquare	PLINK2	logistic regression	Sex, age, 12 principal components (out of 20) associated with HF
EUR	GoDARTS-AFFY	Affymetrix6.0	Affymetrix custom calling pipeline	≥95	≥95	>1e-06	-	-	889042	SHAPEIT2 + IMPUTE2	HRC	INFO	SNPTEST	logistic regression	Sex,Age at recruitment, principal components
EUR	GoDARTS-BROAD	Illumina infinium chip	Genome studio custom calling pipeline	≥95	≥95	>1e-06	-	-	706263	SHAPEIT2 + IMPUTE2	HRC	INFO	SNPTEST	logistic regression	Sex,Age at recruitment, principal components
EUR	GoDARTS-ILLUMINA	Illumina Omni Express	Genome studio custom calling pipeline	≥95	≥95	>1e-06	-	-	706263	SHAPEIT2 + IMPUTE2	HRC	INFO	SNPTEST	logistic regression	Sex,Age at recruitment, principal components
EUR	HFPGR	Affymetrix Axiom array	Affymetrix custom calling pipeline	≥95	≥90	>1e-6	≥0.01		269158	Eagle, Michigan Imputation Server	HRC (v r1.1 2016) EUR	INFO	snptest2.5.4	logistic regression	sex, top 5 principal components
EUR	LURIC	Affymetrix 6.0	Birdseed v2	>98	>95	>1e-4	>1	-	686195	IMPUTE2	1000G Phase 1 v3	INFO	SNPTEST with gen and bgen; PLINK with .bed	logistic regression	Sex, age
EUR	MAGnet	Illumina OmniExpress + Exome		≥90	≥90	>1e-6	≥0.05	-	531963	Michigan Imputation Server	HRC (v r1.1 2016)	INFO	SNPTEST v2.5.2	logistic regression	sex, age
EUR	MDCS	llumina Infinium HTS Global Screening Array 24 v1	Illumina GenomeStudio	≥99	-	>1e-15	≥0.01	Autosome Only	629867	SHAPEIT3 + IMPUTE4	HRC (v r1.1 2016)	INFO, R2	R v.3.5.2	Cox regression	Sex, age at baseline
EUR	MGB	Illumina MEGA (batch 1), Illumina MEGA EX (batch 2), Illumina MEG (batch 3)	GATK	0.98	0.95	≥0.000001	≥1%		1779819	Michigan Imputation server	HRC (v r1.1 2016)	INFO	PLINK2	logistic regression	Age, Sex, first five PC
EUR	MHI Biobank	Illumina ExomeChipv12, ExomeChipv24, GSA, GSA-MD	genomestudio, Beeline, newiaap-clitool(version 1.1.0-80d7e5b, newiaap-clitool(version 1.1.0-80d7e5b	≥98	≥98	> 9e-8	-	remove related individuals	508925	eagle2 + minimac4	topmed-r2(GRC38)	Rsq	genetest (0.5.0)	logistic regression	Sex (for autosomes), age, 10 principal components (10 sex specific principal components for X chrom), genotyping array.
EUR	ORIGIN	HumanCore Exome Chip Illumina 12v1-0	Illumina Genome Studio	>95	>99	<10e-6	>1	-	284024	EAGLE2.4; minimac4 v1.0.2	TOPMED (r2)	INFO	R - package gwassurvivr	cox proportional hazard regression	age, sex, covariates (glargine allocation, fishoil allocation, ethnic-specific PCs 1-5 )
EUR	PEGASUS	Illumina Multi-EthnicGlobal-8	Autocall, Zcall	≥98	≥98	≥1e-8	≥1e-10	excess heterozygosity (remove if |F|> 0.2)	1540262	Eagle v2.4, Minimac 4	TOPMed Freeze5	Rsq	PLINK v2.00a1LM	logistic regression	sex, age, PC1, PC2, PC4, PC8
EUR	PIVUS	Illumina Human OmniExpress	Illumina custom calling algorithm	>95%	>97%	>1e-06	≥0.5%	Info > 0.4	7e+05	IMPUTE2	1000 G CEU Phase 1 version 3	INFO	PLINK2	logistic regression	sex, age, 2 PCs
EUR	PREVEND	Illumina HumanCytoSNP-12	GenomeStudio	>95	>95	>1e-4	>1	Ethnic outliers; related individuals and duplicates; missing phenotype;	232571	SHAPEIT v 2, IMPUTE2 v 2.2.0	1000G Phase 1 v3	INFO	SNPTEST	logistic regression	Sex, age, principal components 1-5
EUR	PROSPER	Illumina 660 K beadchip	Illumina beadstudio	≥97.5	≥98		>1	Duplicates, sex differences, large heterozygosity	557.339	IMPUTE	1000G March version 3		SNPTest	Logistic regression	age, sex, PC 1-4
EUR	RS1	Illumina Infinium II, HumanHap550K Genotyping, BeadChip version 3	Beadstudio Genecall	0.975	0.98	>10-6	>=1%	-	512349	MaCH	1000G Phase 1 v3	Rsquare	ProbABEL	logistic regression	Sex, age, principal components
EUR	SAVOR	Illumina Multi-EthnicGlobal-8	Autocall, Zcall	≥98	≥98	≥1e-8	≥1e-10	excess heterozygosity (remove if |F|> 0.2)	1540262	Eagle v2.4, Minimac 4	TOPMed Freeze5	Rsq	PLINK v2.00a1LM	logistic regression	sex, age, PC7, PC8
EUR	SHIP	Affymetrix Genome-Wide Human SNP Array 6.0	Birdseed2	>0.95	>0.92	>0.0001	>0	duplicate samples (by IBS) or reported/genotyped gender mismatch, SNP mapping problems from b36 to b37, duplicate SNP IDs, SNPs with inconsistent reference alleles	823635	Eaglev2/Minimac3, chrX prephased using Shapeit	HRC (v r1.1 2016)	R²	EPACTS-3.2.6-patched	logistic regression	Sex, age at baseline
EUR	SOLID	Affymetrix Biobank array with GlaxoSmithKline (GSK) custom content (GSKBB1)	Affymetrix Genotyping Console	≥98	≥98	≥1e-8	≥5	remove if > 3SD from mean	270060	Eagle v2.4, Minimac 4	TOPMed Freeze5	Rsq	PLINK v2.00a1LM	logistic regression	sex, age, PC1, PC2, PC4, PC9
EUR	TwinGene	Illumina PsychChip_15048346_A	Illumina GenCall algorithm	≥98	-	>1e-6	≥0.01	INFO>=0.1	644556	SHAPEIT3 + IMPUTE4	HRC (v r1.1 2016)	INFO	PLINK2	logistic regression	Sex, age at baseline, principal components
EUR	UK Biobank	Applied Biosystems™ UK BiLEVE Axiom™ Applied Biosystems™ UK Biobank Axiom™	Affymetrix custom calling pipeline	≥95	-	>1e-12	≥0.01	-	670739	SHAPEIT3 + IMPUTE4	HRC (v r1.1 2016)	INFO	REGENIE	logistic mixed model with Firth correction	sex, first 10 principal components, genotyping array
EUR	ULSAM	Illumina Human Omni2.5M	Illumina custom calling algorithm	>95%	>97%	>1e-06	≥0.5%	Info > 0.4	2500000	IMPUTE2	1000 G CEU Phase 1 version 3	INFO	PLINK2	logistic regression	age, 4 PCs (all participants are men)
EUR	WGHS	Illumina HumanHap300 Duo "+"	Beadstudio (v.3)	>90	>98	>1e-6	>0	-	-	MaCH/Minimac	1000G Phase 1 v3	Rsquare	ProbABEL	logistic regression	Age
EUR	deCODE	multiple Illumina chips	own software developed at deCODE genetics	>99%	>99%	>1e-06	>0.5%	-	35,328,165 (including rare)	own software developed at deCODE genetics	Iceland panel of 49,708 inviduals	Info > 0.8	own software developed at deCODE genetics	Logistic regression with covariates	sex, age, county of origin
SAS	Genes & Health	Illumina Infinium Global Screening Array v3.0
SAS	UK Biobank	Applied Biosystems™ UK BiLEVE Axiom™ Applied Biosystems™ UK Biobank Axiom™	Affymetrix custom calling pipeline	≥95	-	>1e-12	≥0.01	-	670739	SHAPEIT3 + IMPUTE4	HRC (v r1.1 2016)	INFO	PLINK v2.00a3LM	logistic regression	sex, first 10 principal components, genotyping array

### Sheet: 18-cohort_desc
Study	Full study name	Ancestries	PMID	Study description	Study acknowledgment
ARIC	The Atherosclerosis Risk in Communities study	EUR, AFR	2646917; 34112321	The Atherosclerosis Risk in Communities (ARIC) study is a population-based prospective cohort study of cardiovascular disease sponsored by the National Heart, Lung, and Blood Institute (NHLBI). ARIC included 15,792 individuals, predominantly European American and African American, aged 45-64 years at baseline (1987-89), chosen by probability sampling from four US communities. Cohort members completed three additional triennial follow-up visits, a fifth visit in 2011-2013, a sixth visit in 2016-2017, a seventh visit in 2018-2019, a eighth visit in 2020, and a ninth visit in 2021-2022. The ARIC study has been described in detail previously.	The Atherosclerosis Risk in Communities Study is carried out as a collaborative study supported by National Heart, Lung, and Blood Institute contracts N01-HC-55015, N01-HC-55016, N01-HC-55018, N01-HC-55019, N01-HC-55020, N01-HC55021, N01-HC-55022, R01HL087641, R01HL59367, R01HL086694 and RC2 HL102419; National Human Genome Research Institute contract U01HG004402; and National Institutes of Health contract HHSN268200625226C. The authors thank the staff and participants of the ARIC study for their important contributions. Infrastructure was partly supported by Grant Number UL1RR025005, a component of the National Institutes of Health and NIH Roadmap for Medical Research.
BBJ	Biobank Japan	EAS	28189464	The Biobank Japan (BBJ) is a multi-institutional hospital-based registry of patients diagnosed with any of 47 target common diseases. A total of 200,000 patients were enrolled at 12 cooperative medical institutes all over Japan from June 2003 to March 2008. Clinical information was collected annually via interviews and medical record reviews until 2013. DNA samples were collected at baseline and annual serum samples were collected until 2013. Follow up survival data and cause of death were collected from patients who reported a history of 32 of the 47 target diseases. The present study included results from a GWAS case-control study of 9413 congestive heart failure patients, downloaded from the Japanese ENcyclopedia of GEnetic associations on the RIKEN website.
BIOSTAT-CHF	A systems BIOlogy Study to TAilored Treatment in Chronic Heart Failure	EUR		BIOSTAT-CHF was a multicentre, multinational, prospective, observational study. Thel validation cohort consisted of 1,738 patients recruited from 6 hospitals in Scotland from 2010-2014.	This project was funded by a grant from the European Commission (FP7‐242209‐ BIOSTAT‐CHF; EudraCT 2010–020808–29).
Bio-SHiFT / TRIUMPH / Doetinchem	Bio-SHIFT / TRIUMPH / Doetinchem	EUR	29421013; 29191357; 29096809; 18238821; 29040549	Bio-SHiFT (Serial Biomarker Measurements and New Echocardiographic Techniques in chronic Heart Failure Patients Result in Tailored Prediction of Prognosis) is a prospective, observational study of stable patients with chronic heart failure (CHF). The study was conducted in Erasmus MC, Rotterdam, the Netherlands, and Noordwest Ziekenhuisgroep, Alkmaar, the Netherlands. Patients were recruited during their regular outpatient visits and were in clinically stable condition. Patients were eligible if aged ≥18 years and CHF was diagnosed ≥3 months ago according to the guidelines of the European Society of Cardiology. Both patients suffering from HF with reduced ejection fraction and HF with preserved ejection fraction were included. This study was approved by the medical ethics committee of the Erasmus MC, Rotterdam, the Netherlands, and was conducted in accordance with the Declaration of Helsinki. Written informed consent was obtained from all patients. The study is registered in ClinicalTrials.gov, number NCT01851538. TRIUMPH (TRanslational Initiative on Unique and novel strategies for Management of Patients with Heart failure, NTR1893), is an observational prospective study of patients admitted with acute HF in 14 hospitals in the Netherlands between September 2009 and December 2013. Patients were eligible if aged ≥18 years and if they were hospitalized with decompensation of known chronic HF or newly diagnosed HF. The three other inclusion criteria were: 1) natriuretic peptide levels ≥3 times higher than the upper limit of normal; 2) evidence of sustained systolic or diastolic left ventricular dysfunction; and 3) treatment with intravenous diuretics. Patients with HF that was precipitated by a noncardiac condition, by severe valvular dysfunction without sustained left ventricular dysfunction, or by an acute ST-segment elevation myocardial infarction were excluded. Furthermore, patients scheduled for a coronary revascularization procedure, on a waiting list for heart transplantation, with severe renal failure for which dialysis was needed, or with a coexisting condition with a life expectancy <1 year could not participate. The study was approved by the medical ethics committees of all participating centers. All study participants provided written informed consent. The Doetinchem Cohort Study is an ongoing prospective study in which participants are re-examined every 5 years. A general population sample of 7,769 males and females aged 20 to 59 years was examined in 1987-91 (first round) in Doetinchem, a town in the eastern part of the Netherlands and re-examined in a second (1993-1997), third (1998-2002), fourth (2003-2007), fifth (2008-2012), and sixth round (2013-2017). This study was approved according to the guidelines of the Helsinki Declaration by the external Medical Ethics Committee of the Netherlands Organization for Applied Scientific Research (first four rounds) and the Medical Ethics Committee of the University of Utrecht (later rounds). All participants provided written informed consent.	The Bio-SHiFT study was supported by the Jaap Schouten Foundation and the Noordwest Academie. TRIUMPH was supported by the framework of the Center for Translational Molecular Medicine, project TRIUMPH (grant 01C-103). The Doetinchem study thanks the Dutch Ministry of Health, Welfare and Sport and the National Institute for Public Health and the Environment (RIVM), Bilthoven, the Netherlands, for their contribution and ongoing support to the Doetinchem Cohort Study.
BioVU		AFR, EUR		The BioVU cohort consisted of patients at Vanderbilt University Medical Center who have consented to be a part of the program. Study cohort was derived from EHR data available via VUMC's Synthetic Derivative using the phenotype classifier described in the HERMES Consortium analysis plan. The Synthetic Derivative is the de-identified version of the VUMC EHR and similar to BioVU, contains DNA and genotype data from clinical blood samples that would otherwise be discarded. The Synthetic Derivative can be used in conjunction with BioVU to identify record sets for genome-phenome analysis.	"The dataset(s) used for the analyses described were obtained from Vanderbilt University Medical Center’s BioVU which is supported by numerous sources: institutional funding, private agencies, and federal grants. These include the NIH funded Shared Instrumentation Grant S10RR025141; and CTSA grants UL1TR002243, UL1TR000445, and UL1RR024975."
CHB-CVDC / DBDS	The Copenhagen Hospital Biobank Cardiovascular Disease Cohort (CHB-CVDC) and The Danish Blood Donor Study (DBDS)	EUR	36070241, 36194120	This study is part of the study: "Genetics of cardiovascular disease” – a genome-wide association study on repository samples from Copenhagen Hospital Biobank - the CHB-CVDC. CHB-CVDC has previously been described (PMID: 36070241). CHB-CVDC is a genetic study on patients from CHB with cardiovascular disease identified through the Danish National Patient Registry (NPR). CHB-CVDC is approved by the National Committee on Health Research Ethics (NVC 1708829) and the Danish Data Protection Agency (P-2019-93). DBDS is a prospective cohort and biobank study on general health among blood donors. The DBDS has previously been described in detail (PMID: 36194120). The genetic studies within DBDS were approved by the National Committee on Health Research Ethics (NVC 1700407) and the Data Protection Agency (P-2019-99). Cases and controls from CHB-CVDC and DBDS were defined as per HERMES analysis plan using ICD-10 codes extracted from the NPR and analyzed collectively.
CHS	Cardiovascular Health Study	EUR, AFR	1669507	The Cardiovascular Health Study (CHS) is a population-based cohort study of risk factors for heart disease and stroke in adults ≥65 years conducted across four field centers. The original predominantly European ancestry cohort of 5,201 persons was recruited in 1989-1990 from random samples of Medicare eligibility lists; subsequently, an additional predominantly African-American cohort of 687 persons was enrolled in 1992-1993 for a total sample of 5,888. Blood samples were drawn from all participants at their baseline examination and DNA was subsequently extracted from available samples. Genotyping was performed at the General Clinical Research Center’s Phenotyping/Genotyping Laboratory at Cedars-Sinai among CHS participants who consented to genetic testing and had DNA available using the Illumina 370CNV BeadChip system (for European ancestry participants, in 2007) or the Illumina HumanOmni1-Quad_v1 BeadChip system (for African-American participants, in 2010). CHS was approved by institutional review committees at each field center and individuals in the present analysis had available DNA and gave informed consent including consent to use of genetic information for the study of cardiovascular disease.	This CHS research was supported by NHLBI contracts HHSN268201200036C, HHSN268200800007C, HHSN268201800001C, HHSN268200960009C, N01HC55222, N01HC85079, N01HC85080, N01HC85081, N01HC85082, N01HC85083, N01HC85086, 75N92021D00006; and NHLBI grants U01HL080295, R01HL087652, R01HL105756, R01HL103612, R01HL120393, and U01HL130114 with additional contribution from the National Institute of Neurological Disorders and Stroke (NINDS). Additional support was provided through R01AG023629 from the National Institute on Aging (NIA). A full list of principal CHS investigators and institutions can be found at CHS-NHLBI.org. The provision of genotyping data was supported in part by the National Center for Advancing Translational Sciences, CTSI grant UL1TR001881, and the National Institute of Diabetes and Digestive and Kidney Disease Diabetes Research Center (DRC) grant DK063491 to the Southern California Diabetes Endocrinology Research Center. The content is solely the responsibility of the authors and does not necessarily represent the official views of the National Institutes of Health.
COGEN	The Copenhagen Cardiovascular Genetic study	EUR		The Copenhagen Cardiovascular Genetic study (COGEN) is a biobank that has collected superfluous whole blood from patients admitted to six cardiology departments in the Capital region of Copenhagen from 2010-2017.
DiscovEHR (GSA, OMNI)		EUR		DiscovEHR is a collaboration between Geisinger and the Regeneron Genetics Center. The population is derived from patients who have previously consented to participate in the Geisinger MyCode Community Health Initiative. MyCode is an IRB-approved research study, and all participants have provided informed consent for broad use of samples for research. Participants are broadly recruited to MyCode from both primary and specialty care clinics across the Geisinger system. Exome sequencing and genome-wide genotyping of samples are performed by Regeneron, and genomic data are linked with Geisinger’s long-standing electronic health record, comprising both inpatient and outpatient records. At the time of this study, data for 144,204 patients were available for analysis. This work was supported by the Regeneron Genetics Center and Geisinger.	The authors from DiscovEHR acknowledge and thank all participants in Geisinger’s MyCode Community Health Initiative for their support and permission to use their health and genomic information in the DiscovEHR collaboration. This work was supported by the Regeneron Genetics Center and Geisinger.
Genes & Health	The East London Genes & Health	SAS		The East London Genes & Health (Genes & Health) is a community based, long-term study of health and disease in British Bangladeshi and British Pakistani populations residing in East London, United Kingdom. As of 2020, Genes & Health had 38,899 volunteers with a projection to recruit 100,000 volunteers by 2023. The Genes & Health data comprise volunteer questionnaires, linked electronic health record (EHR) and health registries, whole exome sequencing, imputed genotype, and targeted phenotyping through recall-by-genotype (RbG) design	Genes & Health is/has recently been core-funded by Wellcome (WT102627, WT210561), the Medical Research Council (UK) (M009017, MR/X009777/1, MR/X009920/1), Higher Education Funding Council for England Catalyst, Barts Charity (845/1796), Health Data Research UK (for London substantive site), and research delivery support from the NHS National Institute for Health Research Clinical Research Network (North Thames). Genes & Health is/has recently been funded by Alnylam Pharmaceuticals, Genomics PLC; and a Life Sciences Industry Consortium of Astra Zeneca PLC, Bristol-Myers Squibb Company, GlaxoSmithKline Research and Development Limited, Maze Therapeutics Inc, Merck Sharp & Dohme LLC, Novo Nordisk A/S, Pfizer Inc, Takeda Development Centre Americas Inc. We thank Social Action for Health, Centre of The Cell, members of our Community Advisory Group, and staff who have recruited and collected data from volunteers. We thank the NIHR National Biosample Centre (UK Biocentre), the Social Genetic & Developmental Psychiatry Centre (King's College London), Wellcome Sanger Institute, and Broad Institute for sample processing, genotyping, sequencing and variant annotation. We thank: Barts Health NHS Trust, NHS Clinical Commissioning Groups (City and Hackney, Waltham Forest, Tower Hamlets, Newham, Redbridge, Havering, Barking and Dagenham), East London NHS Foundation Trust, Bradford Teaching Hospitals NHS Foundation Trust, Public Health England (especially David Wyllie), Discovery Data Service/Endeavour Health Charitable Trust (especially David Stables), Voror Health Technologies Ltd (especially Sophie Don), NHS England (for what was NHS Digital) - for GDPR-compliant data sharing backed by individual written informed consent. For full acknowledgements, see https://www.genesandhealth.org/research/scientific-publications-authorship-and-acknowledgments
ENGAGE	The Effective Anticoagulation with Factor Xa Next Generation in Atrial Fibrillation–Thrombolysis in Myocardial Infarction 48	EUR		The Effective Anticoagulation with Factor Xa Next Generation in Atrial Fibrillation–Thrombolysis in Myocardial Infarction 48 (ENGAGE AF-TIMI 48) trial was a three-group, randomized, double-blind, double-dummy trial comparing two dose regimens of edoxaban with warfarin. All patients in the trial had atrial fibrillation requiring anticoagulation. Co-morbidities include diabetes (38%), stroke/TIA (28%), and congestive heart failure (57%).
EPHESUS	The Eplerenone Post-Acute Myocardial Infarction Heart Failure Efficacy and Survival Study	EUR		The Eplerenone Post-Acute Myocardial Infarction Heart Failure Efficacy and Survival Study (EPHESUS) was a randomized, placebo-controlled clinical trial of eplerenone that enrolled a total of 6,642 patients in 37 countries between 1999 and 2001. Participants were randomized within 3-14 days following a documented acute myocardial infarction with left ventricular dysfunction, demonstrated by left ventricular ejection fraction ≤ 40% and clinical evidence of heart failure. Participants were followed up an average of 16 months. Eplerenone was developed by Pharmacia, which was later acquired by Pfizer, and eplerenone is marketed as Inspra. The controls (A9011027) were recruited in a multi-site, cross-sectional, non-treatment prospective trial to collect data, including DNA, from elderly subjects in the US who were cognitively normal and free of psychiatric diseases or clinically significant cardiovascular disease.
EPIC-Norfolk	The European Prospective Investigation into Cancer and Nutrition-Norfolk study	EUR	10466767, 34819519	The European Prospective Investigation into Cancer and Nutrition (EPIC)-Norfolk study (DOI 10.22025/2019.10.105.00004) is a prospective population-based cohort study which recruited 25,639 men and women aged 40-79 years at baseline between 1993 and 1997 from 35 participating general practices in Norfolk, UK. Individuals attended for a baseline health check including the provision of blood samples for concurrent and future analysis. Further health check visits have been conducted since the baseline visit. Participants have contributed information about their diet, lifestyle and health through questionnaires and health checks over two decades. DNA has been extracted from all EPIC participants and stored blood has been analysed for an extensive range of classical and novel biomarkers. Sample quality control was performed including gender check, relatedness check, and ancestry check. The Norwich Local Research Ethics Committee granted ethical approval for the study. All participants gave written informed consent.	The EPIC-Norfolk study (DOI 10.22025/2019.10.105.00004) has received funding from the Medical Research Council (MR/N003284/1 MC-UU_12015/1 and MC_UU_00006/1) and Cancer Research UK (C864/A14136). The genetics work in the EPIC-Norfolk study was funded by the Medical Research Council (MC_PC_13048). We are grateful to all the participants who have been part of the project and to the many members of the study teams at the University of Cambridge who have enabled this research.
Estonian Biobank	Estonian Biobank	EUR	24518929	The Estonian Biobank (EstBB) is a population-based biobank with over 200,000 participants. All biobank participants have signed a broad informed consent form. All EstBB participants have been genotyped at the Core Genotyping Lab of the Institute of Genomics, University of Tartu. Phenotypes for the present analysis were defined according to HERMES 2.0 analysis plan, using electronic health records (EHRs) avaiable to EstBB. Individuals were phenotyped according to 109 separate ICD-10 diagnosis codes (EHRs from Estonian Health Insurance Fund, epicrises and local hospitals) and/or drug prescriptions based on two separate ATC codes (data from Estonian Health Insurance Fund and self-reported by biobank participants). Information on ICD codes is obtained via regular linking with the national Health Insurance Fund and other relevant databases.
FHS	The Framingham Heart Study	EUR		The Framingham Heart Study (FHS) is a community-based cohort that enrolled three generations of participants. The objective of the FHS was to identify common factors or characteristics that contribute to CVD by following its development over a long period of time in a large group of participants who had not yet developed overt symptoms of CVD or suffered a heart attack or stroke. The researchers recruited 5,209 men and women between the ages of 30 and 62 from the town of Framingham, Massachusetts, and began the first round of extensive physical examinations and lifestyle interviews that they would later analyze for common patterns related to CVD development. Since 1948, the subjects have continued to return to the study every two years for a detailed medical history, physical examination, and laboratory tests, and in 1971, the study enrolled a second generation - 5,124 of the original participants’ adult children and their spouses - to participate in similar examinations. In 1994, the need to establish a new study reflecting a more diverse community of Framingham was recognized, and the first Omni cohort of the Framingham Heart Study was enrolled. In April 2002 the Study entered a new phase, the enrollment of a third generation of participants, the grandchildren of the Original Cohort. In 2003, a second group of Omni participants was enrolled.	This work was conducted using data and resources from the Framingham Heart Study (FHS) of the National Heart Lung and Blood Institute and Boston University School of Medicine. The study was supported by the National Heart, Lung and Blood Institute’s Framingham Heart Study (Contract No. N01-HC-25195 and HHSN268201500001I) and its contract with Affymetrix, Inc for genotyping services (Contract No.N02-HL-6-4278). The work was also supported by R01 HL093328, R01 HL105993, and R01 HL71039 (PI: Ramachandran).
FinnGen (r3)		EUR	36653562
FOURIER	The Further Cardiovascular Outcomes Research with PCSK9 Inhibition in Subjects with Elevated Risk	EUR		The Further Cardiovascular Outcomes Research with PCSK9 Inhibition in Subjects with Elevated Risk (FOURIER / TIMI 59) was a double-blind, randomized, placebo-controlled, multicenter study assessing the Impact of additional LDL-cholesterol reduction on major cardiovascular events when AMG 145 is used in combination with statin therapy in patients with MI, stroke, or peripheral artery disease (PAD). Co-morbidities included hypertension (80%), diabetes (37%), and prior MI (81%).
GRADE	The Genetic Risk Assessment of Defibrillator Events	EUR		The GRADE study was designed to identify genetic modifiers of arrhythmic risk. Inclusion criteria were: patients who were ≥18 years of age with a diagnosis of at least moderate systolic left ventricular dysfunction (EF ≤30%), and who had an ICD at the University of Pittsburgh Medical Center, Emory University Medical Center, Massachusetts General Hospital, Ohio State University Medical Center, Mid-Ohio Cardiology or the Pittsburgh Veterans Affairs Medical Center. Subjects were excluded if they had intractable Class IV heart failure, and conditions (other than HF) that were expected to limit survival to less than 6 months. The institutional review boards of participating medical centers approved the study and each patient gave written informed consent prior to participation. This study was conducted according to the guidelines laid down in the Declaration of Helsinki and the trial was registered at www.clinicaltrials.gov (NCT 02045043). Controls were drawn from the Broad AF study, a large case-control cohort study for atrial fibrillation34. Unrelated individuals of genetically inferred European ancestry free of AF and HF were selected as controls.	NIH-NHLBI R01 HL77398 (Genetic Modulators of Sudden Death). S.L. is supported by NIH grant 1R01HL139731 and American Heart Association 18SFRN34250007.
GoDARTS (AFFY, BROAD, ILLUMINA)	The Genetics of Diabetes Audit and Research Tayside Scotland	EUR	29025058	The Genetics of Diabetes Audit and Research Tayside Scotland (GoDARTS) is a cohort study of 18,306 participants, 10,149 with type 2 diabetes and 8,157 healthy controls at baseline recruited from 1996 to 2009 in Tayside, Scotland. Genetic data are available for 8,564 T2D cases and 4,586 controls. Overall, 53.33% of the cohort are male. The majority of the cohort are Caucasian (99.70%) and the median age at recruitment was 64 years. Patients consented to electronic health record linkage to allow follow-up on mortality, hospitalisations and investigations including echocardiography.
HFPGR	The Henry Ford Heart Failure Pharmacogenomic Registry	AFR, EUR	33012170, 29739794	The Henry Ford Heart Failure Pharmacogenomic Registry (HFPGR) was approved by the Institutional Review Board at the Henry Ford Health System, and all patients gave written informed consent prior to participation. This registry study of heart failure (HF) patients was created with the overall goal of discovering novel ways to better predict prognosis and response to HF treatments. Enrollment in the registry started in October 2007 and completed in March 2015 at the Henry Ford Health System, which is a vertically integrated health system serving the primary and specialty health care needs of individuals in southeastern Michigan, USA. Patients were invited into study if they were 18 years of age of older, insured, and met the definition for HF as defined by the Framingham Heart Study. Patients were excluded from the registry if they were receiving dialysis or chronically dependent on supplemental oxygen. Detailed phenotypic information (e.g., demographics, physical examination, past medical history, laboratory values, functional status, medications) and blood samples were collected upon enrollment into the HF registry. Patient deaths were collected from the Social Security Administration Death Master File, Michigan State Division of Vital Records, and the Henry Ford Health System administrative data. Overall the registry enrolled 1760 patients who met inclusion and exclusion criteria, of whom 860 self-identified as white/European ancestry. Among these patients 523 had left ventricular ejection fraction <50% (assessed by any modality).	The study was funded in part by the Fund for Henry Ford Hospital and a grant from the National Institutes of Health (R01HL103871, Lanfear).
LURIC	The LUdwigshafen RIsk and Cardiovascular Health study	EUR		The LURIC study is a monocentric hospital based prospective study including 3316 individuals referred for coronary angiography recruited in the Ludwigshafen Cardiac Center, southwestern Germany from 1997 – 2000. Clinical indications for angiography were chest pain or a positive non-invasive stress test suggestive of myocardial ischemia. To limit clinical heterogeneity, individuals suffering from acute illnesses other than acute coronary syndrome, chronic non-cardiac diseases and a history of malignancy within the five past years were excluded. All participants completed a detailed questionnaire which gathered information on medical history, clinical, and lifestyle factors. Fasting blood samples were obtained by venipuncture in the early morning and stored for later analyses.	The authors of the LURIC study thank the participants of the LURIC study and the LURIC study team who were either temporarily or permanently involved in patient recruitment as well as sample and data handling, in addition to the laboratory staff at the Ludwigshafen General Hospital and the Universities of Freiburg and Ulm, Germany. LURIC has received funding from the 7th Framework Program (RiskyCAD, grant agreement number 305739 and Atheroremo, grant agreement number 201668) of the European Union.
MAGnet	Myocardial Applied Genomics Network	EUR		MAGNet is a collaborative group of investigators based at Perelman School of Medicine, University of Pennsylvania who use genomic approaches to understand human myocardial disease (http://www.med.upenn.edu/magnet/, NHLBI grant number 1R01HL105993-01A1). The present analysis includes a case-control GWAS comparing a subset of patients with prevalent heart failure referred for evaluation and treatment at a heart failure specialty centre at a local institution. Prevalent heart failure was identified by a heart failure cardiologist based on clinical evaluation and cardiac imaging.
MDCS	Malmö Diet and Cancer Study	EUR		MDCS is a community-based prospective cohort of middle-aged individuals from Southern Sweden. In total, 30,447 subjects attended a baseline exam in 1991-1996 when they filled out a questionnaire, underwent anthropometric measurements and donated peripheral venous blood samples from which DNA was isolated for GWAS genotyping. The study was approved by the local ethics committee and all participants provided written informed consent. Incident cases of heart failure were ascertained from nation-wide hospital registers with high validity as described previously. Genome-wide genotyping of single nucleotide variants was performed in the full cohort by Regeneron Genetic Centre using the Illumina Infinium Global Screening Array v1 according to manufacturer’s standard protocols.	J. Gustav Smith was supported by grants from the Swedish Heart-Lung Foundation (2022-0344, 2022-0345), the Swedish Research Council (2021-02273), the European Research Council (ERC-STG-2015-679242), Gothenburg University, Skåne University Hospital, governmental funding of clinical research within the Swedish National Health Service, a generous donation from the Knut and Alice Wallenberg foundation to the Wallenberg Center for Molecular Medicine in Lund, and funding from the Swedish Research Council (Linnaeus grant Dnr 349-2006-237, Strategic Research Area Exodiab Dnr 2009-1039) and Swedish Foundation for Strategic Research (Dnr IRC15-0067) to the Lund University Diabetes Center. The Malmo Diet and Cancer Study was made possible by grants from the Swedish Cancer Society, the Swedish Medical Research Council, the Swedish Dairy Association, and the Malmo city council.
MGB	The Mass General Brigham Biobank	EUR		The Mass General Brigham (formerly “Partners Healthcare”) Biobank is a large research data and sample repository comprising more than 100,000 participants that is embedded within the framework of Mass General Brigham Personalized Medicine. Participants are prospectively enrolled in the context of outpatient visits, inpatient stays, and emergency department encounters. The Biobank contains banked samples (plasma, serum, DNA and buffy coats), genomic data, and other health information, including data from the electronic health record (EHR) at hospitals affiliated with the Mass General Brigham Healthcare system – primarily the Massachusetts General Hospital and the Brigham and Women’s Hospital in Boston, MA. Array- based genotyping was performed using either the Illumina Multi-Ethnic Genotyping Array, Expanded Multi-Ethnic Genotyping Array, or the Multi-Ethnic Global BeadChip Array (Illumina, Inc., San Diego, CA). The present study included the first 25,784 genotyped participants of European genetic ancestry from the Mass General Brigham Biobank with relevant clinical data available.
MHI Biobank	Montreal Heart Institute Biobank	EUR		We conducted a case-control genetic association study of heart failure including participants from the Montreal Heart Institute (MHI) Hospital Cohort. The MHI Hospital Cohort is composed of individuals who have used the hospital's services and have provided informed consent to participate in the Biobank of the MHI Genetic Cohort. Cases were individuals who had a prior history of HF and a document LVEF prior to the baseline inclusion visit in the MHI Hospital Cohort. The control group consisted of individuals who had no history of HF or any other established cardiac or valvular diseases, coronary artery disease, any clinically significant arrhythmia, stroke or deep vein thrombosis. This study was limited to unrelated self-reported “white” individuals. The MHI Hospital Cohort and this study were approved by the Scientific and Ethics Review Boards of the MHI.	MHI Foundation, Université de Montréal Beaulieu-Saucier Chair in Pharmacogenomics
ORIGIN	The Outcome Reduction with an Initial Glargine Intervention	HSP, EUR		The Outcome Reduction with an Initial Glargine Intervention (ORIGIN) trial recruited a total of 12,537 participants with type 2 diabetes, impaired glucose tolerance or impaired fasting glucose, and additional cardiovascular risk factors, who were randomly allocated to two therapies using a factorial design (insulin glargine versus standard care, and omega 3 fatty acid supplement versus placebo), and followed for a median of 6.2 years to monitor cardiovascular events and other health outcomes. People with New York Heart Association class 3 or 4 heart failure were excluded at the screening visit. Heart failure requiring hospitalization was a prespecified component of the primary outcome and was defined as evidence of overnight hospitalization or attendance in an acute care setting for at least 2 of the following: signs or symptoms of heart failure; radiological evidence of congestive heart failure; treated with intravenous diuretics, or a first or increased dose of an oral diuretic, intravenous or oral vasodilator, or intravenous or oral inotrope41. From the hospitalization/Acute Care for Heart Failure Report at each event, we were able to collect information on presence of (1) coronary artery disease defined as prior or newly diagnosed myocardial infarction or percutaneous coronary intervention or coronary artery bypass graft surgery, (2) valvular disease defined as undergoing a valve surgery, and (3) left ventricular systolic dysfunction defined using an echo as none / moderate / mild / severe or expressed in LVEF %.
PEGASUS	The Prevention of Cardiovascular Events in Patients with Prior Heart Attack Using Ticagrelor Compared to Placebo on a Background of Aspirin – Thrombolysis in Myocardial Infarction 54	EUR		The Prevention of Cardiovascular Events in Patients with Prior Heart Attack Using Ticagrelor Compared to Placebo on a Background of Aspirin – Thrombolysis in Myocardial Infarction 54 (PEGASUS – TIMI 54) was a randomized, double-blind, placebo-controlled trial to assess the prevention of thrombotic events with ticagrelor on a background of aspirin therapy in patients with history of myocardial infarction42. Co-morbidities included smoking (17%), hypertension (78%), diabetes (32%), prior PCI (83%), and prior CABG (60%).
PIVUS	Prospective Investigation of the Vasculature in Uppsala Seniors	EUR	15916919	The PIVUS study, initiated in 2002, is a community-based prospective cohort comprising 1016 randomly selected men and women aged 70 years in Uppsala county. Subjects were re-investigated at age 75 and age 80 years. The PIVUS-study is unique in its detailed characterization of vascular and cardiac function and morphology. The cohort is also well characterized with regards to genomics, epigenomics, proteomics and metabolomics. Ten year follow-up data on cardiovascular events and mortality is available.
PREVEND	Prevention of REnal and Vascular ENd-stage Disease	EUR		The PREVEND Study is a prospective, observational cohort study, focused to assess the impact of elevated urinary albumin loss in non-diabetic subjects on future cardiovascular and renal disease. PREVEND is an acronym for Prevention of REnal and Vascular ENd-stage Disease. This study started with a population survey on the prevalence of micro-albuminuria and generation of a study cohort of the general population. The goal is to monitor this cohort for the long-term development of cardiac-, renal- and peripheral vascular end-stage disease. For that purpose, the participants receive questionnaires on events and are seen every three/four years for a survey on cardiac-, renal- and peripheral vascular morbidity. The population is formed of Groningen inhabitants aged 28 to 75 years, who agreed to give a morning urine sample and to answer a short questionnaire. Of the 85,421 subjects invited to participate, 40,856 responded. The final sample is consisted of 8,592 consenting subjects with a morning urinary albumin concentration (UAC) of >10 mg/L and an a-select sample of those with an UAC <10 mg/L who completed the first screening; half of which were genotyped.
PROSPER	PROspective Study of Pravastatin in the Elderly at Risk for vascular disease	EUR		All data come from the PROspective Study of Pravastatin in the Elderly at Risk (PROSPER). A detailed description of the study has been published elsewhere. PROSPER was a prospective multicenter randomized placebo-controlled trial to assess whether treatment with pravastatin diminishes the risk of major vascular events in elderly. Between December 1997 and May 1999, we screened and enrolled subjects in Scotland (Glasgow), Ireland (Cork), and the Netherlands (Leiden). Men and women aged 70-82 years were recruited if they had pre-existing vascular disease or increased risk of such disease because of smoking, hypertension, or diabetes. A total number of 5,804 subjects were randomly assigned to pravastatin or placebo. A large number of prospective tests were performed including Biobank tests and cognitive function measurements. A whole genome wide screening has been performed in the sequential PHASE project. Of 5,763 subjects DNA was available for genotyping. Genotyping was performed with the Illumina 660K beadchip, after QC (call rate <95%) 5,244 subjects and 557,192 SNPs were left for analysis. The study was approved by the institutional ethics review boards of centers of Cork University (Ireland), Glasgow University (Scotland) and Leiden University Medical Center (the Netherlands) and all participants gave written informed consent.
RS1	Rotterdam Study 1	EUR		The Rotterdam Study is a prospective population-based cohort study that addresses determinants and occurrences of cardiovascular, neurological, ophthalmologic, psychiatric, and endocrine diseases in the elderly. At present the Rotterdam Study incorporates three cohorts that were established in 1989, 2000, 2006, and 2015 respectively. In 1989 all residents of Ommoord, a suburb of Rotterdam, aged 55 years and over were invited to participate. A total of 7,983 out of 10,275 men and women entered the study (response rate 78 percent, click here for these baseline response data). Baseline data were collected from 1990 until 1993, and as of 2009, participants had been contacted for the fifth time. HF case ascertainment has been detailed elsewhere.
SAVOR	The Saxagliptin Assessment of Vascular Outcomes Recorded in Patients with Diabetes Mellitus	EUR		The Saxagliptin Assessment of Vascular Outcomes Recorded in Patients with Diabetes Mellitus (SAVOR)-TIMI 53 Study was a multicenter, randomized, double-blind, placebo-controlled, phase 4 trial conducted at 788 sites in 26 countries, randomizing saxagliptin to placebo in diabetics. Co-morbidities included atherosclerosis (78%), HTN (81%), and heart failure (13%).
SHIP	Study of Health in Pomerania	EUR	20167617	The Study of Health in Pomerania (SHIP) is a population-based project in West Pomerania, the north-east area of Germany. A sample from the population aged 20 to 79 years were drawn from population registries using cluster random sampling technique, stratified by age and gender, from three cities, 12 towns, and 17 smaller towns in the region. The SHIP-START population that was included in this GWAS project comprised 4,308 participants. corresponding to a response rate of 68.8%. The medical ethics committee of the University of Greifswald approved the study protocol, and oral and written informed consents were obtained from each of the study participants. Prevalent HF cases in SHIP-START were defined by applying modified Rotterdam criteria using information on the history of CVD (either chest pain during exercise, bypass, heart transplant, atrial flutter or fibrillation, LV hypertrophy in individuals aged 45 or older, known MI) and HF symptoms (dyspnoe at exercise or swollen legs at evening, not related to bronchitis). CAD that was used as an exclusion criterion in the heart failure without CAD analysis was defined as history of MI or heart surgery. History of diseases was assessed via self-reported questionnaires, where other measurements like LV hypertrophy and atrial fibrillation were assessed during examination e.g. via ECG and ultrasound. Nonfasting blood samples were drawn from the cubital vein in the supine position. The samples were taken between 07:00 AM and 04:00 PM, and serum aliquots were prepared for immediate analysis and for storage at -80 °C in the Integrated Research Biobank (Liconic, Liechtenstein). The SHIP-START samples were genotyped using the Affymetrix Genome-Wide Human SNP Array 6.0 whereas 4070 samples were available for subsequent analysis after QC. The genotypes were imputed with Michigan Imputation Server (Eaglev2/Minimac3) against HRC v1.1 reference.	SHIP is part of the Community Medicine Research net of the University of Greifswald, Germany, which is funded by the Federal Ministry of Education and Research (grants no. 01ZZ9603, 01ZZ0103, and 01ZZ0403), the Ministry of Cultural Affairs as well as the Social Ministry of the Federal State of Mecklenburg-West Pomerania, and the network ‘Greifswald Approach to Individualized Medicine (GANI_MED)’ funded by the Federal Ministry of Education and Research (grant 03IS2061A). Genome-wide data have been supported by the Federal Ministry of Education and Research (grant no. 03ZIK012) and a joint grant from Siemens Healthineers, Erlangen, Germany and the Federal State of Mecklenburg- West Pomerania. The University of Greifswald is a member of the Caché Campus program of the InterSystems GmbH.
SOLID	The Stabilization of pLaques usIng Darapladib – Thrombolysis in Myocardial Infarction	EUR		The Stabilization of pLaques usIng Darapladib – Thrombolysis in Myocardial Infarction (SOLID-TIMI 52) is a randomized, double-blind, placebo-controlled, multicenter, event-driven trial investigating the effect of darapladib, a selective inhibitor of Lp-PLA2 enzyme in patients within 30 days of acute coronary syndrome. The trial included the following acute coronary syndrome events: NSTEMI in 45% of patients, NSTEMI in 43%, and unstable angina in 12%. Co-morbidities include hypertension (73%), diabetes (35%), and prior MI (31%).
TwinGene	TwinGene	EUR		The TwinGene project, conducted between 2004 and 2008, is a population-based Swedish study of twins born between 1911 and 1958. The study participants have previously participated in a telephone interview called Screening Across the Lifespan Twin Study, conducted between 1998 and 2002. To be included in TwinGene, both twins within a pair had to be alive. The zygosity of the twins was based on self-reported childhood resemblance, or by using DNA markers (for 18% of the total sample). In total, 12591 individuals participated by donating blood to the study, and by answering questionnaires about lifestyle and health. The study was approved by the local ethics committee at Karolinska Institutet and all participants gave informed consent
UK Biobank	UK Biobank	AFR, SAS, EUR		The UK Biobank is a population-based prospective cohort with extensive genetic and phenotypic data collected on approximately 500,000 individuals aged 40–69 years recruited from across the UK between 2006 and 2010. Collected information include socio-demographics, lifestyle, and health-related factors, physical measures, biological samples (blood, urine, and saliva) for genomics and biochemical markers assessments, linked electronic health records, disease registers, and death register, with a planned repeat assessments and multi-modal imaging. The UK Biobank genetic data contains genotypes for 488,377 participants assayed using two very similar genotyping arrays with extensive phasing and genotype imputation. To define phenotypes used in the GWAS analysis, the present study used the diagnosis and procedure codes in linked primary care record (covering 228,948 participants with latest clinical event recorded on 18 August 2019) and hospital admission record (covering 435,632 participants with latest diagnosis or procedure code recorded on 30 June 2020).	Analyses of the UK Biobank Resource presented in this work were conducted under Application Numbers 9922, 15422, 12113, and 47602, which in part supported by Medical Research Council (UK), British Heart Foundation [SP/17/11/32885; RE/18/4/34215], NIHR Imperial College Biomedical Research Centre, Sir Jules Thorn Charitable Trust [21JTA], Wellcome Trust [107469/Z/15/Z], NHLI Foundation, and Royston Centre for Cardiomyopathy Research.
ULSAM	Uppsala Longitudinal Study of Adult Men	EUR		The ULSAM study is a longitudinal community based cohort study of 50 year old men that started in 1970 (n=2322). All 50 year old men in Uppsala were invited to participate. Subjects were reinvestigated at the ages of 60, 70, 77, 82 and 88 years. GWAS data are available in approximately half of the study sample. Untargeted metabolomics and proteomics data are available both in serum and urine in subsamples of the cohort. A large number of cardiovascular events and mortality data are available with more than 20 years of follow-up.	The Swedish Research Council and Swedish Heart Lung foundation.
WGHS	The Women’s Genome Health Study	EUR		The Women’s Genome Health Study (WGHS) is a prospective cohort of initially healthy, female North American health care professionals at least 45 years old at baseline representing participants in the Women’s Health Study (WHS) who provided a blood sample at baseline and consent for blood-based analyses. The WHS was a 2x2 trial beginning in 1992-1994 of vitamin E and low dose aspirin in prevention of cancer and cardiovascular disease with about 10 years of follow-up. Since the end of the trial, follow-up has continued in observational mode. Additional information related to health and lifestyle were collected by questionnaire throughout the WHS trial and continuing observational follow-up. WGHS genetic data are currently not publicly accessible. Genetic analysis in the WGHS has been approved by the IRB of Brigham and Women’s Hospital.	The WGHS is supported by the National Heart, Lung, and Blood Institute (HL043851 and HL080467) and the National Cancer Institute (CA047988 and UM1CA182913) with funding for genotyping provided by Amgen. Endpoints for cardiovascular endponts were also supported by HL099355.
deCODE	deCODE Heart Failure Study	EUR		The deCODE Icelandic heart failure (HF) sample set included patients diagnosed with HF at Landspitali – The National University Hospital (LUH) in Reykjavik and the Primary Health Care Clinics of the Reykjavik capital region, following ICD-9 and ICD-10 codes for heart failure, as described in this manuscript. Information on exclusion criteria and comorbities comes from the same sources. The controls included population controls from the Icelandic genealogical database and individuals recruited through different genetic studies at deCODE genetics. Individuals of non-Icelandic origin were excluded from the study.	The deCODE team thank the women and men of Iceland that have participated in the study and colleagues that contributed to data collection and processing.

### Sheet: 19-hf_definition
Phenotype	Study	Prevalent case	Incident case	Heart failure phenotype definition	Physician diagnosis or adjudication	Diagnosis / Procedure / Medication codes	Imaging	Natriuretic peptides	HF medication
Heart failure	ARIC	TRUE	TRUE	Incident HF was defined as the first HF hospitalization or presence of HF code on death certificate since baseline visit through 2013. Discharge records and death certificates that showed a HF code in any position with International Classification of Diseases Code, Ninth Revision (ICD-9) code 428.x, and deaths with ICD-9/10 codes of either 428.x or I50 were considered as HF. Prevalent Heart Failure was ascertained at first visit. If the participant reported to have taken any medication for heart failure, or qualifies for the Gothenburg Criteria then the participant had prevalent heart failure at baseline.	TRUE	ICD9: 428.* ICD10: I50.*	FALSE	FALSE	TRUE
Heart failure	BBJ	TRUE	FALSE	HF diagnosis was based on physician adjudication as documented on the BBJ disease registry	TRUE		FALSE	FALSE	FALSE
Heart failure	BIOSTAT-CHF	TRUE	FALSE	Heart failure was defined based on physician diagnosis, previous documented admission with heart failure requiring diuretic treatment, treatment with furosemide ≥20 mg/day or equivalent.	TRUE		FALSE	FALSE	TRUE
Heart failure	Bio-SHiFT / TRIUMPH / Doetinchem	TRUE	FALSE	HERMES definition (See Supplementary Note)	TRUE		TRUE	FALSE	TRUE
Heart failure	BioVU	TRUE	FALSE	HERMES definition (See Supplementary Note)	FALSE	ICD9: 428.*, 402.01, 402.11, 402.91 ICD10: I50.0, I50.1, I50.2, I50.4, I50.9, I11.0, I13.0, I13.2	FALSE	FALSE	FALSE
Heart failure	CHB-CVDC / DBDS	TRUE	TRUE	HERMES definition (See Supplementary Note)	FALSE		FALSE	FALSE	FALSE
Heart failure	CHS	FALSE	TRUE	Incident HF events were identified by self-report or administrative data validated by physician’s review of medical records, as described in previous reports (PMID: 1669507; PMID: 32165348). In brief, heart failure was defined on the basis of physician diagnosis, supportive symptoms (dyspnea, fatigue, orthopnea, paroxysmal noctural dyspnea) and signs (edema, rales, tachycardia, gallop, displaced apical impulse), receipt of medical treatment (diuretic plus either digitalis, vasodilator or renin-angiotensin system antagonist), or supportive findings on diagnostic testing (cardiomegaly and pulmonary edema on chest X-ray, or dilated ventricle and wall-motion abnormalities by echocardiography or contrast ventriculography). Heart failure subtypes (reduced or preserved ejection fraction) were based on standardized echocardiograms conducted in 1989-90 and 1994-95, as well as point of care imaging obtained proximate to the time of heart failure diagnosis.	TRUE	ICD9: 428, 402.x1, 404.x1, 404.x3	TRUE	FALSE	TRUE
Heart failure	COGEN	TRUE	TRUE	The COGEN study used the following inclusion and exclusion criteria: Inclusion criteria: patients ≥18 years, LVEF <40% or symptoms of clinical HF assessed by a physician including NYHA>1 Exclusion criteria: patients with cardiac valvular pathology (e.g. aortic stenosis), HTx, PAH or other structural heart disease"	TRUE		TRUE	FALSE	FALSE
Heart failure	DiscovEHR (GSA, OMNI)	FALSE	TRUE	HERMES definition (See Supplementary Note)	FALSE	ICD10: I50.*	FALSE	FALSE	FALSE
Heart failure	Genes & Health	FALSE	FALSE	HERMES definition (See Supplementary Note)	FALSE		FALSE	FALSE	FALSE
Heart failure	ENGAGE	FALSE	FALSE	Physician adjudication based on patient interview and medical record/imaging review.	TRUE		FALSE	FALSE	FALSE
Heart failure	EPHESUS	TRUE	FALSE	Patients were recruited 3 to 14 days after acute myocardial infarction according to the following critera: acute myocardial infarction as documented according to standard criteria; left ventricular dysfunction as documented by a left ventricular ejection fraction of 40 percent or lower on echocardiography, radionuclide angiography, or angiography of the left ventricle after the index acute myocardial infarction and before randomization; and heart failure as documented by the presence of pulmonary rales, chest radiography showing pulmonary venous congestion, or the presence of a third heart sound. In patients with diabetes who met the criteria for left ventricular dysfunction after acute myocardial infarction, symptoms of heart failure did not have to be demonstrated, since such patients have an increased risk of cardiovascular events similar to that of nondiabetic patients with symptoms of heart failure.	TRUE		TRUE	FALSE	FALSE
Heart failure	EPIC-Norfolk	TRUE	FALSE	Heart failure definition was based on hospital admission or death record listing Heart failure codes and subcodes	TRUE	ICD9: 428.* ICD10: I50.*	FALSE	FALSE	FALSE
Heart failure	Estonian Biobank	FALSE	TRUE	HERMES definition (See Supplementary Note)	FALSE	ICD10: I50.*	FALSE	FALSE	FALSE
Heart failure	FHS	FALSE	TRUE	Criteria for defining heart failure in the FHS have been described previously (PMID: 5122894, 16837677). In brief, heart failure was considered to be present if two major or one major plus two minor criteria were present in the absence of an alternative explanation for the symptoms and signs. Major criteria are defined as paroxysmal nocturnal dyspnea, orthopnea, jugular venous distention, hepatojugular reflux, pulmonary rales, radiographic evidence of cardiomegaly, acute pulmonary edema, third heart sound, central venous pressure >16 cm of water, and weight loss >4.5 kg during first 5 days of treatment for suspected heart failure. Minor criteria are defined as bilateral ankle edema, nocturnal cough, dyspnea on ordinary exertion, hepatomegaly, pleural effusion, and heart rate >120 beats per minute.	TRUE		TRUE	FALSE	TRUE
Heart failure	FinnGen (r3)	TRUE	TRUE	The HF endpoint in FinnGen study was defined based on diagnosis codes as documented on https://risteys.finregistry.fi/endpoints/I9_HEARTFAIL	FALSE	ICD8: 42700, 42710, 428, 7824 ICD9: 4029B, 428 ICD10: I11.0, I13.0, I13.2, I50 KELA: 201 ATC: C03CA01, C03EB01	FALSE	FALSE	TRUE
Heart failure	FOURIER	FALSE	FALSE	Physician adjudication based on patient interview and medical record/imaging review.	TRUE		FALSE	FALSE	FALSE
Heart failure	GRADE	TRUE	FALSE	Inclusion criteria were: patients who were ≥18 years of age with a diagnosis of at least moderate systolic left ventricular dysfunction (EF ≤30%), and who had an ICD at the University of Pittsburgh Medical Center, Emory University Medical Center, Massachusetts General Hospital, Ohio State University Medical Center, Mid-Ohio Cardiology or the Pittsburgh Veterans Affairs Medical Center. Subjects were excluded if they had intractable Class IV heart failure, and conditions (other than HF) that were expected to limit survival to less than 6 months.	TRUE		TRUE	FALSE	FALSE
Heart failure	GoDARTS (AFFY, BROAD, ILLUMINA)	TRUE	TRUE	HF cases were defined by the presence of at least one of the following criteria: 1. Echocardiographic evidence of left ventricular systolic impairment and diuretic prescription 2. Admission to hospital with HF and receipt of a loop diuretic prescription Patients who were never prescribed a loop diuretic were not classified as HF cases. Date of HF diagnosis was taken as either the date of the earliest echocardiogram or the date of the earliest admission to hospital for HF.	FALSE		TRUE	FALSE	TRUE
Heart failure	HFPGR	TRUE	FALSE	HERMES definition (See Supplementary Note)	TRUE		FALSE	FALSE	FALSE
Heart failure	LURIC	FALSE	TRUE	A clinical diagnosis of (left) heart failure was defined by the combined presence of symptoms of dyspnea on exertion and cardiac disease with impaired left ventricular function. Left ventricular dysfunction or impaired left ventricular function was defined by imaging techniques, such as echocardiography and left ventricular angiography, and graded semi-quantitatively into normal, minimal, moderate and severe impairment of left ventricular pump function. Based on the underlying cardiac disease, heart failure/left ventricular dysfunction was either of ischaemic (in case of CAD) or of non-ischaemic origin (dilated cardiomyopathy being the most frequent non-CAD disease). Mis- or underreporting of heart failure and/or left ventricular dysfunction was avoided in LURIC since virtually all LURIC participants, except for family members without coronary angiography, underwent echocardiography and left ventricular angiography.	TRUE		TRUE	FALSE	FALSE
Heart failure	MAGnet	TRUE	FALSE	Prevalent heart failure diagnosed by a heart failure cardiologist based on clinical evaluation and cardiac imaging	TRUE		TRUE	FALSE	FALSE
Heart failure	MDCS	FALSE	TRUE	Heart failure was ascertained from the Swedish Hospital Discharge Register using diagnosis codes 427.00, 427.10, and 428.99 for International Classification of Diseases-8th Revision (ICD-8), 428 for the 9th Revision (ICD-9), and I50 and I11.0 for the 10th Revision (ICD-10) as primary diagnosis, according to a previous validation study (PMID:15916919).	FALSE	ICD8: 427.00, 427.10, 428.99; ICD9: 428.*; ICD10: I50.*, 11.0	FALSE	FALSE	FALSE
Heart failure	MGB	FALSE	FALSE		FALSE		FALSE	FALSE	FALSE
Heart failure	MHI Biobank	TRUE	FALSE	HERMES definition (See Supplementary Note)	TRUE		TRUE	FALSE	FALSE
Heart failure	ORIGIN	FALSE	FALSE	HERMES definition (See Supplementary Note)	FALSE		FALSE	FALSE	FALSE
Heart failure	PEGASUS	FALSE	FALSE	Physician adjudication based on patient interview and medical record/imaging review.	TRUE		FALSE	FALSE	FALSE
Heart failure	PIVUS	FALSE	TRUE	The medical records for all individuals with heart failure diagnosis in any position in the Swedish hospital discharge register were reviewed by two physicians who were blinded to the baseline data. They classified the cases as definite, questionable, or miscoded according to the European Society of Cardiology recommendations. They considered ICD heart failure codes 427.00, 427.10, 428 (ICD-9), I50 (ICD-10) and hypertensive heart disease with heart failure, I11.0 (ICD-10) as possible diagnosis of heart failure. For further details see PMID:15916919.	TRUE	ICD9: 427.00, 427.10, 428.* ICD10: I50.*, I11.0	FALSE	FALSE	FALSE
Heart failure	PREVEND	FALSE	TRUE	Heart failure cases were ascertained using criteria in accordance with the Heart Failure Guidelines of the European Society of Cardiology (ESC). In- and outpatient files were inspected for the presence of heart failure at baseline and for new onset heart failure, by recording signs, symptoms, and objective evidence of heart failure. In total, 586 individual cases were identified as suspected heart failure. An endpoint adjudication committee of seven independent experts evaluated all suspected cases of new onset heart failure. Each case was validated by two different experts by reviewing anonymized clinical charts, hospitalization, and physician office records in order to ascertain the incidence of heart failure. In case of consensus, patients were classified as ‘definite new onset heart failure’, ‘definite no new onset heart failure’, or ‘definite heart failure, with date of onset before time of recruitment. In case of difference of opinion about an individual case, the committee made a joint decision.	TRUE		TRUE	FALSE	FALSE
Heart failure	PROSPER	FALSE	TRUE	Cases were defined by hospitalization for heart failure with a definition based on a combination of symptoms (e.g. shortness of breath) and signs, including chest radiograph with fluid congestion or echocardiogram with severely diminished LV function. All outcomes were adjudicated by an expert committee blinded to randomized study medication and using pre‐defined criteria.	TRUE		TRUE	FALSE	FALSE
Heart failure	RS1	FALSE	FALSE	Prevalent heart failure at baseline was assessed using a validated score based on the European Society of Cardiology recommendation, identified from hospital discharge diagnoses, and restropective medical records screening. Cases of incident heart failure were obtained by continuously monitoring participants for the occurrence of heart failure during follow-up through general practitioners records and hospital discharge diagnoses. The date of incident heart failure was defined as the day of the first occurrence of symptoms suggestive of heart failure, obtained from the medical records, or the day of receipt of a first prescription for a loop diuretic or an ACEinhibitor indicated for treatment of heart failure, whichever came first. The diagnosis of heart failure was classified as definite, probable, possible, or unlikely in accordance with the criteria from the European Society of Cardiology. Potential cases were ascertained by two research physicians and verified by a cardiologist. Only definite and probable cases were considered in the analyses.	TRUE		TRUE	FALSE	TRUE
Heart failure	SAVOR	FALSE	FALSE		FALSE		FALSE	FALSE	FALSE
Heart failure	SHIP	TRUE	FALSE	For these analyses heart failure was defnied according to a modified Rotterdam definition (PMID: 10213348). Prevalent HF cases in SHIP were defined as having history of HF (either chest pain during exercise, bypass, heart transplant, atrial flutter or fibrillation, LV hypertophy in individuals aged 45 or older, known MI) and HF symptoms (dyspnoe at exercise or swollen legs at evening) that were not related to bronchitis (bronchitis that occured recently or during the last 12 months).	TRUE		TRUE	FALSE	TRUE
Heart failure	SOLID	FALSE	TRUE	Heart failure status at enrolment was identified from medical record with no specific definition. I HF hospitalizations adjudicated during follow up were defined as admission to hospital or attendance at an acute health care facility for administration of intravenous diuretic treatment, escalation of diuretic doses, and/or inotropes. Confirmation of heart failure diagnosis was obtained by chest imaging demonstrating pulmonary congestion or edema, or, in patients without available chest imaging, at least one of the following: Pulmonary edema, (i.e. rales >1/3 up the lung fields thought to be of cardiac causes), pulmonary capillary wedge pressure >18 mmHg or BNP >500 pg/ml (or NT-terminal prohormone BNP >2500 pg/ml).	TRUE		TRUE	TRUE	FALSE
Heart failure	TwinGene	TRUE	FALSE	HF was defined based on diagnosis codes	FALSE	ICD8: 428.*; ICD9: 428.*; ICD10: I50.*	FALSE	FALSE	FALSE
Heart failure	UK Biobank	TRUE	TRUE	HERMES definition (See Supplementary Note)	FALSE		TRUE	FALSE	FALSE
Heart failure	ULSAM	FALSE	TRUE	The medical records for all individuals with heart failure diagnosis in any position in the Swedish hospital discharge register were reviewed by two physicians who were blinded to the baseline data. They classified the cases as definite, questionable, or miscoded according to the European Society of Cardiology recommendations. They considered ICD heart failure codes 427.00, 427.10, 428 (ICD-9), I50 (ICD-10) and hypertensive heart disease with heart failure, I11.0 (ICD-10) as possible diagnosis of heart failure. For details, please see Ingelsson E, et al Eur J Heart Fail. 2005 Aug;7(5):787-91	TRUE	ICD9: 427.00, 427.10, 428.*: ICD10: I50.*, I11.0	TRUE	FALSE	FALSE
Heart failure	WGHS	FALSE	TRUE	Heart failure cases were ascertained by cardiologists from medical records. Cases of incident nonfatal HF were confirmed if either the Framingham Heart Study (mainly physical examination and radiographic data) or Cardiovascular Health Study criteria (predominantly based on the treating physician's diagnosis and use of specific therapy) were met. Fatal HF cases included those not identified as a case of HF prior to death and classified into “Definite” or “Probable” fatal HF based on medical records and death certificate with next-of-kin or physician confirmation.	TRUE		TRUE	FALSE	TRUE
Heart failure	deCODE	TRUE	TRUE	HERMES definition (See Supplementary Note)	TRUE	ICD-9: 428*, 402.0, 402.1, 402.9 ICD-10: I11.0, I13.0, I13.2, I50.0, I50.1, I50.2, I50.4, I50.9	FALSE	FALSE	FALSE
Non-ischaemic HF	ARIC	TRUE	TRUE	HERMES definition (See Supplementary Note)	FALSE		FALSE	FALSE	FALSE
Non-ischaemic HF	Bio-SHiFT / TRIUMPH / Doetinchem	TRUE	FALSE	HERMES definition (See Supplementary Note)	TRUE		TRUE	FALSE	TRUE
Non-ischaemic HF	BioVU	TRUE	FALSE	HERMES definition (See Supplementary Note)	FALSE		FALSE	FALSE	FALSE
Non-ischaemic HF	CHB-CVDC / DBDS	TRUE	TRUE	HERMES definition (See Supplementary Note)	FALSE		FALSE	FALSE	FALSE
Non-ischaemic HF	CHS	FALSE	TRUE	Same as HF, but adjudicated myocardial infarction or revascularization preceding or concurrent with heart failure diagnosis was used to exclude ischemic heart disease, while moderate or severe left-sided valve disease was used to exclude valvular heart disease.	TRUE		TRUE	FALSE	TRUE
Non-ischaemic HF	DiscovEHR (GSA, OMNI)	FALSE	TRUE	HERMES definition (See Supplementary Note)	FALSE		FALSE	FALSE	FALSE
Non-ischaemic HF	Genes & Health	FALSE	FALSE		FALSE		FALSE	FALSE	FALSE
Non-ischaemic HF	EPIC-Norfolk	TRUE	FALSE	Heart failure definition was based on hospital admission or death record listing Heart failure code - ICD-10: I50 and subcodes	TRUE	ICD9: 428.*	FALSE	FALSE	FALSE
Non-ischaemic HF	Estonian Biobank	FALSE	TRUE	HERMES definition (See Supplementary Note)	FALSE		FALSE	FALSE	FALSE
Non-ischaemic HF	FHS	FALSE	TRUE	HERMES definition (See Supplementary Note)	FALSE		FALSE	FALSE	FALSE
Non-ischaemic HF	GoDARTS (AFFY, ILLUMINA)	TRUE	TRUE	HERMES definition (See Supplementary Note)	FALSE		FALSE	FALSE	FALSE
Non-ischaemic HF	HFPGR	TRUE	FALSE	HERMES definition (See Supplementary Note)	TRUE		FALSE	FALSE	FALSE
Non-ischaemic HF	MAGnet	TRUE	FALSE	HERMES definition (See Supplementary Note)	FALSE		FALSE	FALSE	FALSE
Non-ischaemic HF	MDCS	FALSE	TRUE	HERMES definition (See Supplementary Note)	FALSE		FALSE	FALSE	FALSE
Non-ischaemic HF	ORIGIN	FALSE	FALSE	HERMES definition (See Supplementary Note)	FALSE		FALSE	FALSE	FALSE
Non-ischaemic HF	PIVUS	FALSE	TRUE	HERMES definition (See Supplementary Note)	FALSE		FALSE	FALSE	FALSE
Non-ischaemic HF	PROSPER	FALSE	TRUE	HERMES definition (See Supplementary Note)	FALSE		FALSE	FALSE	FALSE
Non-ischaemic HF	SHIP	TRUE	FALSE	For these analyses heart failure was defnied according to a modified Rotterdam definition (PMID: 10213348). Prevalent HF cases in SHIP were defined as having history of HF (either chest pain during exercise, bypass, heart transplant, atrial flutter or fibrillation, LV hypertophy in individuals aged 45 or older, known MI) and HF symptoms (dyspnoe at exercise or swollen legs at evening) that were not related to bronchitis (bronchitis that occured recently or during the last 12 months).	TRUE		TRUE	FALSE	TRUE
Non-ischaemic HF	TwinGene	TRUE	FALSE	HERMES definition (See Supplementary Note)	FALSE		FALSE	FALSE	FALSE
Non-ischaemic HF	UK Biobank	TRUE	TRUE	HERMES definition (See Supplementary Note)	FALSE		FALSE	FALSE	FALSE
Non-ischaemic HF	ULSAM	FALSE	TRUE	HERMES definition (See Supplementary Note)	FALSE		FALSE	FALSE	FALSE
Non-ischaemic HF	deCODE	TRUE	TRUE	HERMES definition (See Supplementary Note)	TRUE	Same as HF, excluding individuals with CAD (defined as ICD-10 codes I21*, I22*, I23*, I24.1, I25.2 and PCI/CABG operation codes)	FALSE	FALSE	FALSE
Non-ischaemic HFrEF	Bio-SHiFT / TRIUMPH / Doetinchem	TRUE	FALSE	HERMES definition (See Supplementary Note)	TRUE		TRUE	FALSE	TRUE
Non-ischaemic HFrEF	BioVU	TRUE	FALSE	HERMES definition (See Supplementary Note)	FALSE		TRUE	FALSE	FALSE
Non-ischaemic HFrEF	CHS	FALSE	TRUE	Heart failure subtypes were based on standardized CHS echocardiograms performed in 1989-90 and 1994-95 and on point of care imaging proximate to the time of the incident heart failure event. Because left ventricular systolic dysfunction on the standardized CHS echocardiograms was defined as a left ventricular ejection fraction <45%, this cutpoint was used to define non-ischaemic heart failure with reduced ejection fraction, either historically, or at the time of point of care imaging for incident heart failure.	TRUE	ICD9 428, 402.x1, 404.x1, 404.x3	TRUE	FALSE	TRUE
Non-ischaemic HFrEF	DiscovEHR (GSA, OMNI)	FALSE	TRUE	HERMES definition (See Supplementary Note)	FALSE		FALSE	FALSE	FALSE
Non-ischaemic HFrEF	Estonian Biobank	FALSE	TRUE	HERMES definition (See Supplementary Note)	FALSE		FALSE	FALSE	FALSE
Non-ischaemic HFrEF	GoDARTS (AFFY)	TRUE	TRUE	HERMES definition (See Supplementary Note)	FALSE		FALSE	FALSE	FALSE
Non-ischaemic HFrEF	HFPGR	TRUE	FALSE	HERMES definition (See Supplementary Note)	TRUE		TRUE	FALSE	FALSE
Non-ischaemic HFrEF	MAGnet	TRUE	FALSE	HERMES definition (See Supplementary Note)	FALSE		FALSE	FALSE	FALSE
Non-ischaemic HFrEF	PIVUS	FALSE	TRUE	HERMES definition (See Supplementary Note)	FALSE		FALSE	FALSE	FALSE
Non-ischaemic HFrEF	UK Biobank	TRUE	TRUE	HERMES definition (See Supplementary Note)	FALSE		FALSE	FALSE	FALSE
Non-ischaemic HFrEF	ULSAM	FALSE	TRUE	HERMES definition (See Supplementary Note)	FALSE		FALSE	FALSE	FALSE
Non-ischaemic HFrEF	deCODE	TRUE	TRUE	HERMES definition (See Supplementary Note)	TRUE	Same as non-ischaemic HF, with ever LVSD=YES	FALSE	FALSE	FALSE
Non-ischaemic HFpEF	BioVU	TRUE	FALSE	HERMES definition (See Supplementary Note)	FALSE		TRUE	FALSE	FALSE
Non-ischaemic HFpEF	CHS	FALSE	TRUE	Heart failure with preserved ejection fraction was non-ischaemic heart failure as defined above with a left ventricular ejection fraction >50% at the time of incident heart failure on point of care cardiac imaging.	TRUE	ICD9 428, 402.x1, 404.x1, 404.x3	TRUE	FALSE	TRUE
Non-ischaemic HFpEF	DiscovEHR (GSA, OMNI)	FALSE	TRUE	HERMES definition (See Supplementary Note)	FALSE		FALSE	FALSE	FALSE
Non-ischaemic HFpEF	GoDARTS (AFFY)	TRUE	TRUE	HERMES definition (See Supplementary Note)	FALSE		FALSE	FALSE	FALSE
Non-ischaemic HFpEF	ORIGIN	FALSE	FALSE	HERMES definition (See Supplementary Note)	FALSE		FALSE	FALSE	FALSE
Non-ischaemic HFpEF	PIVUS	FALSE	TRUE	HERMES definition (See Supplementary Note)	FALSE		FALSE	FALSE	FALSE
Non-ischaemic HFpEF	UK Biobank	TRUE	TRUE	HERMES definition (See Supplementary Note)	FALSE		FALSE	FALSE	FALSE
Non-ischaemic HFpEF	ULSAM	FALSE	TRUE	HERMES definition (See Supplementary Note)	FALSE		FALSE	FALSE	FALSE
Non-ischaemic HFpEF	deCODE	TRUE	TRUE	HERMES definition (See Supplementary Note)	TRUE	Same as non-ischaemic HF, excluding individuals with ever LVSD=YES or LVEF<50	FALSE	FALSE	FALSE

### Sheet: 20-tissue_category
Source	Category	Tissue / Cell type
GTEx	Adipose	Adipose_Subcutaneous
GTEx	Adipose	Adipose_Visceral_Omentum
GTEx	Endocrine	Adrenal_Gland
GTEx	Vascular	Artery_Aorta
GTEx	Vascular	Artery_Coronary
GTEx	Vascular	Artery_Tibial
GTEx	Other (organ/tissue)	Bladder
GTEx	Nervous	Brain_Amygdala
GTEx	Nervous	Brain_Anterior_cingulate_cortex_BA24
GTEx	Nervous	Brain_Caudate_basal_ganglia
GTEx	Nervous	Brain_Cerebellar_Hemisphere
GTEx	Nervous	Brain_Cerebellum
GTEx	Nervous	Brain_Cortex
GTEx	Nervous	Brain_Frontal_Cortex_BA9
GTEx	Nervous	Brain_Hippocampus
GTEx	Nervous	Brain_Hypothalamus
GTEx	Nervous	Brain_Nucleus_accumbens_basal_ganglia
GTEx	Nervous	Brain_Putamen_basal_ganglia
GTEx	Nervous	Brain_Spinal_cord_cervical_c-1
GTEx	Nervous	Brain_Substantia_nigra
GTEx	Other (organ/tissue)	Breast_Mammary_Tissue
GTEx	Blood/Immune	Cells_Cultured_fibroblasts
GTEx	Blood/Immune	Cells_EBV-transformed_lymphocytes
GTEx	Blood/Immune	Cells_Transformed_fibroblasts
GTEx	Reproductive	Cervix_Endocervix
GTEx	Reproductive	Cervix_Ectocervix
GTEx	Digestive	Colon_Sigmoid
GTEx	Digestive	Colon_Transverse
GTEx	Digestive	Esophagus_Gastroesophageal_Junction
GTEx	Digestive	Esophagus_Mucosa
GTEx	Digestive	Esophagus_Muscularis
GTEx	Reproductive	Fallopian_Tube
GTEx	Heart	Heart_Atrial_Appendage
GTEx	Heart	Heart_Left_Ventricle
GTEx	Other (organ/tissue)	Kidney_Cortex
GTEx	Other (organ/tissue)	Liver
GTEx	Other (organ/tissue)	Lung
GTEx	Endocrine	Minor_Salivary_Gland
GTEx	Musculoskeletal/Connective	Muscle_Skeletal
GTEx	Nervous	Nerve_Tibial
GTEx	Reproductive	Ovary
GTEx	Other (organ/tissue)	Pancreas
GTEx	Endocrine	Pituitary
GTEx	Reproductive	Prostate
GTEx	Mucocutaneous	Skin_Not_Sun_Exposed_Suprapubic
GTEx	Mucocutaneous	Skin_Sun_Exposed_Lower_leg
GTEx	Digestive	Small_Intestine_Terminal_Ileum
GTEx	Blood/Immune	Spleen
GTEx	Digestive	Stomach
GTEx	Reproductive	Testis
GTEx	Endocrine	Thyroid
GTEx	Reproductive	Uterus
GTEx	Reproductive	Vagina
GTEx	Blood/Immune	Whole_Blood
Franke Lab	Adipose	A10.165.114.830.500.750.Subcutaneous.Fat..Abdominal
Franke Lab	Adipose	A10.165.114.830.750.Subcutaneous.Fat
Franke Lab	Adipose	A11.329.114.Adipocytes
Franke Lab	Blood/Immune	A02.835.583.443.800.800.Synovial.Fluid
Franke Lab	Blood/Immune	A10.549.400.Lymph.Nodes
Franke Lab	Blood/Immune	A10.549.Lymphoid.Tissue
Franke Lab	Blood/Immune	A11.118.637.555.567.562.440.Precursor.Cells..B.Lymphoid
Franke Lab	Blood/Immune	A11.118.637.555.567.562.B.Lymphocytes
Franke Lab	Blood/Immune	A11.118.637.555.567.569.200.700.T.Lymphocytes..Regulatory
Franke Lab	Blood/Immune	A11.118.637.555.567.569.T.Lymphocytes
Franke Lab	Blood/Immune	A11.118.637.Leukocytes
Franke Lab	Blood/Immune	A11.329.372.600.Macrophages..Alveolar
Franke Lab	Blood/Immune	A11.443.Erythroid.Cells
Franke Lab	Blood/Immune	A11.627.340.360.Granulocyte.Precursor.Cells
Franke Lab	Blood/Immune	A11.627.624.249.Monocyte.Macrophage.Precursor.Cells
Franke Lab	Blood/Immune	A11.627.635.Myeloid.Progenitor.Cells
Franke Lab	Blood/Immune	A11.872.378.590.635.Granulocyte.Macrophage.Progenitor.Cells
Franke Lab	Blood/Immune	A11.872.378.590.817.Megakaryocyte.Erythroid.Progenitor.Cells
Franke Lab	Blood/Immune	A11.872.378.Hematopoietic.Stem.Cells
Franke Lab	Blood/Immune	A15.145.229.188.Blood.Platelets
Franke Lab	Blood/Immune	A15.145.229.637.555.567.562.725.Plasma.Cells
Franke Lab	Blood/Immune	A15.145.229.637.555.567.569.200.CD4.Positive.T.Lymphocytes
Franke Lab	Blood/Immune	A15.145.229.637.555.Leukocytes..Mononuclear
Franke Lab	Blood/Immune	A15.145.229.Blood.Cells
Franke Lab	Blood/Immune	A15.145.300.Fetal.Blood
Franke Lab	Blood/Immune	A15.145.846.Serum
Franke Lab	Blood/Immune	A15.145.Blood
Franke Lab	Blood/Immune	A15.378.316.580.Monocytes
Franke Lab	Blood/Immune	A15.378.316.Bone.Marrow.Cells
Franke Lab	Blood/Immune	A15.382.490.315.583.Neutrophils
Franke Lab	Blood/Immune	A15.382.490.555.567.537.Killer.Cells..Natural
Franke Lab	Blood/Immune	A15.382.490.555.567.622.Lymphocytes..Null
Franke Lab	Blood/Immune	A15.382.490.555.567.Lymphocytes
Franke Lab	Blood/Immune	A15.382.520.604.700.Spleen
Franke Lab	Blood/Immune	A15.382.520.604.800.Palatine.Tonsil
Franke Lab	Blood/Immune	A15.382.680.Phagocytes
Franke Lab	Blood/Immune	A15.382.812.260.Dendritic.Cells
Franke Lab	Blood/Immune	A15.382.812.522.Macrophages
Franke Lab	Blood/Immune	A15.382.812.Mononuclear.Phagocyte.System
Franke Lab	Blood/Immune	A15.382.Immune.System
Franke Lab	Vascular	A07.231.114.Arteries
Franke Lab	Vascular	A07.231.908.670.874.Umbilical.Veins
Franke Lab	Vascular	A07.231.908.Veins
Franke Lab	Vascular	A07.231.Blood.Vessels
Franke Lab	Heart	A07.541.358.100.Atrial.Appendage
Franke Lab	Heart	A07.541.358.Heart.Atria
Franke Lab	Heart	A07.541.510.110.Aortic.Valve
Franke Lab	Vascular	A07.541.560.Heart.Ventricles
Franke Lab	Heart	A07.541.Heart
Franke Lab	Nervous	A08.186.211.132.810.428.200.Cerebellum
Franke Lab	Nervous	A08.186.211.132.Brain.Stem
Franke Lab	Nervous	A08.186.211.464.405.Hippocampus
Franke Lab	Nervous	A08.186.211.464.710.225.Entorhinal.Cortex
Franke Lab	Nervous	A08.186.211.464.Limbic.System
Franke Lab	Nervous	A08.186.211.653.Mesencephalon
Franke Lab	Nervous	A08.186.211.730.317.357.352.435.Hypothalamo.Hypophyseal.System
Franke Lab	Nervous	A08.186.211.730.317.357.Hypothalamus
Franke Lab	Nervous	A08.186.211.730.317.Diencephalon
Franke Lab	Nervous	A08.186.211.730.885.287.249.487.Corpus.Striatum
Franke Lab	Nervous	A08.186.211.730.885.287.249.Basal.Ganglia
Franke Lab	Nervous	A08.186.211.730.885.287.500.270.Frontal.Lobe
Franke Lab	Nervous	A08.186.211.730.885.287.500.571.735.Visual.Cortex
Franke Lab	Nervous	A08.186.211.730.885.287.500.670.Parietal.Lobe
Franke Lab	Nervous	A08.186.211.730.885.287.500.Cerebral.Cortex
Franke Lab	Nervous	A08.186.211.865.428.Metencephalon
Franke Lab	Nervous	A08.186.211.Brain
Franke Lab	Nervous	A09.371.729.Retina
Franke Lab	Nervous	A11.872.653.Neural.Stem.Cells
Franke Lab	Digestive	A03.556.124.369.Intestinal.Mucosa
Franke Lab	Digestive	A03.556.124.526.767.Rectum
Franke Lab	Digestive	A03.556.124.684.Intestine..Small
Franke Lab	Digestive	A03.556.124.Intestines
Franke Lab	Digestive	A03.556.249.124.Ileum
Franke Lab	Digestive	A03.556.249.249.209.Cecum
Franke Lab	Digestive	A03.556.249.249.356.668.Colon..Sigmoid
Franke Lab	Digestive	A03.556.249.249.356.Colon
Franke Lab	Digestive	A03.556.500.760.464.Parotid.Gland
Franke Lab	Digestive	A03.556.500.760.Salivary.Glands
Franke Lab	Digestive	A03.556.875.500.Esophagus
Franke Lab	Digestive	A03.556.875.875.Stomach
Franke Lab	Digestive	A03.556.875.Upper.Gastrointestinal.Tract
Franke Lab	Digestive	A03.556.Gastrointestinal.Tract
Franke Lab	Endocrine	A06.407.071.140.Adrenal.Cortex
Franke Lab	Endocrine	A06.407.071.Adrenal.Glands
Franke Lab	Reproductive	A06.407.312.782.Testis
Franke Lab	Endocrine	A06.407.312.Gonads
Franke Lab	Endocrine	A06.407.900.Thyroid.Gland
Franke Lab	Endocrine	A06.407.Endocrine.Glands
Franke Lab	Reproductive	A10.336.707.Prostate
Franke Lab	Endocrine	A11.382.Endocrine.Cells
Franke Lab	Endocrine	A11.436.329.Granulosa.Cells
Franke Lab	Other (organ/tissue)	A03.620.Liver
Franke Lab	Other (organ/tissue)	A11.436.348.Hepatocytes
Franke Lab	Musculoskeletal/Connective	A02.165.Cartilage
Franke Lab	Musculoskeletal/Connective	A02.633.567.850.Quadriceps.Muscle
Franke Lab	Musculoskeletal/Connective	A02.835.232.834.151.Cervical.Vertebrae
Franke Lab	Musculoskeletal/Connective	A02.835.583.443.800.Synovial.Membrane
Franke Lab	Musculoskeletal/Connective	A05.360.319.679.690.Myometrium
Franke Lab	Musculoskeletal/Connective	A10.165.450.300.425.Keloid
Franke Lab	Musculoskeletal/Connective	A10.165.450.300.Cicatrix
Franke Lab	Musculoskeletal/Connective	A10.690.467.Muscle..Smooth
Franke Lab	Musculoskeletal/Connective	A10.690.Muscles
Franke Lab	Musculoskeletal/Connective	A11.329.171.Chondrocytes
Franke Lab	Musculoskeletal/Connective	A11.329.228.Fibroblasts
Franke Lab	Musculoskeletal/Connective	A11.329.629.Osteoblasts
Franke Lab	Musculoskeletal/Connective	A11.329.830.Stromal.Cells
Franke Lab	Musculoskeletal/Connective	A11.329.Connective.Tissue.Cells
Franke Lab	Musculoskeletal/Connective	A11.620.520.Myocytes..Smooth.Muscle
Franke Lab	Other (organ/tissue)	A03.734.414.Islets.of.Langerhans
Franke Lab	Other (organ/tissue)	A03.734.Pancreas
Franke Lab	Other (organ/tissue)	A04.411.Lung
Franke Lab	Mucocutaneous	A04.531.520.Nasal.Mucosa
Franke Lab	Reproductive	A05.360.319.114.373.Fallopian.Tubes
Franke Lab	Reproductive	A05.360.319.114.630.Ovary
Franke Lab	Reproductive	A05.360.319.679.256.Cervix.Uteri
Franke Lab	Reproductive	A05.360.319.679.490.Endometrium
Franke Lab	Reproductive	A05.360.319.679.Uterus
Franke Lab	Reproductive	A05.360.319.887.Vulva
Franke Lab	Reproductive	A05.360.319.Genitalia..Female
Franke Lab	Reproductive	A05.360.444.492.362.Foreskin
Franke Lab	Reproductive	A05.360.444.Genitalia..Male
Franke Lab	Reproductive	A05.360.490.Germ.Cells
Franke Lab	Reproductive	A05.360.Genitalia
Franke Lab	Other (organ/tissue)	A05.810.453.324.Kidney.Cortex
Franke Lab	Other (organ/tissue)	A05.810.453.Kidney
Franke Lab	Other (organ/tissue)	A05.810.890.Urinary.Bladder
Franke Lab	Other (organ/tissue)	A09.371.Eye
Franke Lab	Mucocutaneous	A10.272.497.Epidermis
Franke Lab	Other (organ/tissue)	A10.272.Epithelium
Franke Lab	Other (organ/tissue)	A10.615.284.473.Chorion
Franke Lab	Mucocutaneous	A10.615.550.599.Mouth.Mucosa
Franke Lab	Mucocutaneous	A10.615.550.Mucous.Membrane
Franke Lab	Mucocutaneous	A10.615.789.Serous.Membrane
Franke Lab	Mucocutaneous	A10.615.Membranes
Franke Lab	Other (cell)	A11.436.275.Endothelial.Cells
Franke Lab	Other (cell)	A11.436.294.064.Glucagon.Secreting.Cells
Franke Lab	Mucocutaneous	A11.436.397.Keratinocytes
Franke Lab	Other (cell)	A11.436.Epithelial.Cells
Franke Lab	Reproductive	A11.497.497.600.Oocytes
Franke Lab	Other (cell)	A11.872.040.Adult.Stem.Cells
Franke Lab	Other (cell)	A11.872.190.260.Embryoid.Bodies
Franke Lab	Other (cell)	A11.872.190.Embryonic.Stem.Cells
Franke Lab	Other (cell)	A11.872.580.Mesenchymal.Stem.Cells
Franke Lab	Other (cell)	A11.872.700.500.Induced.Pluripotent.Stem.Cells
Franke Lab	Other (cell)	A11.872.Stem.Cells
Franke Lab	Other (organ/tissue)	A14.549.167.646.Periodontium
Franke Lab	Other (organ/tissue)	A14.549.167.Dentition
Franke Lab	Other (organ/tissue)	A14.549.885.Tongue
Franke Lab	Mucocutaneous	A14.549.Mouth
Franke Lab	Mucocutaneous	A14.724.557.Nasopharynx
Franke Lab	Mucocutaneous	A14.724.Pharynx
Franke Lab	Mucocutaneous	A17.815.Skin

### Sheet: 21-sn_NonFailing_N
Cell Type	N sample	N nuclei
Adipocyte	12	1380
Cardiomyocyte	16	63682
Endocardial	12	2189
Endothelial 1	16	20639
Endothelial 2	16	4792
Endothelial 3	14	958
Fibroblast	16	38194
Lymphatic Endothelial	13	1070
Lymphocyte	16	3816
Macrophage	16	14377
Mast Cell	14	1843
Neuronal	15	1404
Pericyte	16	26433
Proliferating Macrophage	12	959
VSMC	16	3449

### Sheet: 22-phewas_network
Cluster ID	Node	Node category	N connection	Eigen centrality
1	CDKN2B,CDKN2A	Locus	18	0.846491
1	LPA	Locus	12	0.702353
1	Myocardial infarction	2	11	0.68299
1	CHD NOS	2	11	0.66097
1	Stable angina	2	8	0.552643
1	Hypercholesterolemia	3	8	0.449847
1	PSRC1	Locus	7	0.41837
1	LDLR,SMARCA4	Locus	6	0.398785
1	Peripheral arterial disease	2	4	0.386307
1	Abdominal aortic aneurysm	2	4	0.31008
1	Nonrheumatic aortic valve disorders	2	3	0.277935
1	Unstable Angina	2	3	0.257817
1	PPAP2B	Locus	3	0.248563
1	ADAMTS7	Locus	3	0.248563
1	LPL	Locus	3	0.235091
1	Transient ischaemic attack	2	3	0.231717
1	Multiple valve dz	2	3	0.231717
1	Primary Malignancy: Other Skin and subcutaneous tissue	6	1	0.110938
1	Glaucoma	10	1	0.110938
1	Anal fissure	4	1	0.110938
1	Cataract	10	1	0.110938
2	HF	2	15	0.678178
2	BACH1	Locus	6	0.353693
2	PITX2	Locus	7	0.219217
2	AF	2	13	0.202889
2	WNT3	Locus	3	0.199209
2	Diaphragmatic hernia	4	3	0.193047
2	CAND2	Locus	3	0.125645
2	CDKN1A	Locus	4	0.119615
2	BAG3	Locus	3	0.113085
2	PDLIM5,SMARCAD1	Locus	1	0.0888799
2	CDKN2C	Locus	1	0.0888799
2	DCM	2	3	0.0776411
2	C9orf3	Locus	2	0.0518901
2	Ventricular tachycardia	2	1	0.0463539
2	Appendicitis	4	1	0.0287299
2	Sick sinus syndrome	2	1	0.0287299
2	NKX2-5	Locus	1	0.02659
2	SGOL2	Locus	1	0.02659
2	FUT11	Locus	1	0.02659
2	Nonrheumatic mitral valve disorders	2	1	0.0156763
3	ALDH2	Locus	28	1
3	Ischaemic stroke	2	3	0.270725
3	Benign neoplasm of colon, rectum, anus and anal canal	9	2	0.241995
3	Allergic and chronic rhinitis	7	3	0.194536
3	Hypothyroidism	3	3	0.153386
3	Secondary polycythaemia	11	1	0.131057
3	Secondary Malignancy: Lymph Nodes	6	1	0.131057
3	Diabetes Type I	3	1	0.131057
3	Hypo or hyperthyroidism	3	1	0.131057
3	Hyperthyroidism	3	1	0.131057
3	Primary Malignancy: colorectal and anus	6	1	0.131057
3	Polycythaemia vera	6	1	0.131057
3	Psoriasis	14	1	0.131057
3	Coeliac disease	4	1	0.131057
3	Bronchiectasis	7	1	0.131057
3	Gastritis and duodenitis	4	1	0.131057
4	Hypertension	2	16	0.638949
4	Primary Malignancy: Breast	6	4	0.249814
4	HIC1	Locus	2	0.170363
4	Gout	5	2	0.144514
4	SLC4A7	Locus	3	0.143068
4	FOXJ3	Locus	2	0.110329
4	ZNF318	Locus	2	0.102678
4	RSPO3	Locus	3	0.0942716
4	CMIP	Locus	1	0.0837387
4	TNKS	Locus	1	0.0837387
4	CASZ1	Locus	1	0.0837387
4	ABHD17C	Locus	1	0.0837387
4	Infection of skin and subcutaneous tissues	8	2	0.0680145
4	Mycoses	8	1	0.0123549
5	FTO	Locus	12	0.424698
5	Diabetes Type II	3	7	0.421272
5	GTF2IRD1	Locus	8	0.325831
5	Diabetes NOS	3	5	0.265986
5	Obesity	3	6	0.193501
5	PMAIP1	Locus	5	0.149561
5	TMEM18	Locus	4	0.129459
5	Carpal tunnel syndrome	5	4	0.107047
5	Sleep apnoea	7	1	0.0556595
5	Diabetic ophthalmic complications	10	1	0.0556595
5	Abdominal Hernia	4	1	0.0427024
5	Fibromatoses	5	1	0.0427024
6	ABO	Locus	15	0.33838
6	Venous thromboembolic disease	2	2	0.175404
6	Primary Malignancy: Pancreatic	6	1	0.044347
6	Diverticular disease of intestine	4	1	0.044347
6	Secondary pulmonary hypertension	2	1	0.044347
6	Peptic ulcer disease	4	1	0.044347
6	Pulmonary embolism	2	1	0.044347
6	Pleural effusion	7	1	0.044347
6	Benign neoplasm and polyp of uterus	9	1	0.044347
6	Thrombophilia	11	1	0.044347
7	SNRPC	Locus	9	0.421112
7	Acute Kidney Injury	12	1	0.0551897
7	Peripheral neuropathies	13	1	0.0551897
7	Intervertebral disc disorders	5	1	0.0551897
8	ABCG5	Locus	4	0.0682861
8	Cholelithiasis	4	2	0.0532964
8	Cholecystitis	4	1	0.00894936
8	Pancreatitis	4	1	0.00894936
9	AV block, 1st degree	2	2	0.00367412
9	SLC6A6	Locus	2	0.000489933
9	Other Cardiomyopathy	2	1	6.42091e-05
10	ERBB2	Locus	5	0.14598
10	Carcinoma in situ: cervical	9	1	0.0191316
10	Asthma	7	1	0.0191316
11	FUBP1	Locus	3	0.0208174
11	Respiratory failure	7	1	0.00272827
11	LRTI	8	1	0.00272827
12	CORO1A	Locus	2	1.00388e-17
12	Ulcerative colitis	4	1	5.65993e-18
12	COPD	7	1	2.29635e-18
13	Osteoarthritis	5	2	0.0566322
13	CDK6	Locus	1	0.00742204
14	GNPDA2	Locus	2	0.0258028
14	Primary Malignancy: Adrenal gland	6	1	0.00338163
15	HCM	2	2	0.0159503
15	STRN	Locus	1	0.0020904
16	CAMK2D	Locus	3	0.0275446
16	LBBB	2	1	0.00360991
17	XRN2	Locus	1	0
17	Infection NOS	8	1	0
18	EXOSC9	Locus	1	0
18	BPH	12	1	0

### Sheet: 23-GWAS_source
Trait	Trait description	Trait category	Source (PMID)	Trait type	N case	N_total	Sample prevalence	Population prevalence	Population prevalence source (PMID)
Heart failure	clinical syndrome of heart failure (HF), any cause or manifestation	Heart failure	present analysis	binary	145795	1946349	0.0749069	0.025	33501848
Non-ischaemic HF	HF excluding coronary artery diiseas, valvular or congenital heart diseases	Heart failure	present analysis	binary	44030	1329001	0.0331301	0.008	estimated from UK Biobank sample of European ancestry
Non-ischaemic HFrEF	Non-ischaemic HF with left ventricular ejection fraction (LVEF) <50%	Heart failure	present analysis	binary	5407	932082	0.00580099	0.00580099	assumed to equate sample prevalence
Non-ischaemic HFpEF	Non-ischaemic HF with LVEF ≥50%	Heart failure	present analysis	binary	3846	747662	0.00514404	0.00514404	assumed to equate sample prevalence
AF	atrial fibrillation	Cardiovascular	29892015	binary	65446	522744	0.125197	0.022	33501848
CAD	coronary artery disease	Cardiovascular	36474045	binary	181522	1165690	0.844279	0.072	33501848
SBP	systolic blood pressure	Cardiovascular	30224653	quantitative		757601
DBP	diastolic blood pressure	Cardiovascular	30224653	quantitative		757601
Resting HR	resting heart rate	Cardiovascular	27798624	quantitative		265046
HCM	hypertrophic cardimyopathy	Cardiomyopathies	manuscript under review	binary	5900	74259	0.0794516	0.006	28912181
DCM	dlated cardiomyopathy	Cardiomyopathies	33495596	binary	5521	402844	0.0137051	0.00256277	30989768
Alcohol consumption	drinks per week	Behavioural	36477530	quantitative		607563
Smoking	cigarettes per day	Behavioural	36477530	quantitative		288404
T2D	type 2 diabetes mellitus	Metabolic	35551307	binary	80154	933970	0.0858207	0.089	32175717
BMI	body mass index	Metabolic	30239722	quantitative		806834
FVC	forced vital capacity	Respiratory	30804560	quantitative		321047
FEV1	forced expiratory volume in 1 second	Respiratory	30804560	quantitative		321047
COPD	chronic obstructive pulmonary disease	Respiratory	36777996	binary	86904	1442886	0.0602293	0.103	35279265
eGFR	estimated glomerular filtration rate	Renal	31152163	quantitative		765348
CKD	chronic kidney disease	Renal	31152163	binary	64164	625219	0.102626	0.14	CDC (2021)
PDSR-l	peak diastollc strain rate (longitudinal plane)	Cardiac functions	35479509	quantitative		39559
PDSR-r	peak diastollc strain rate (radial plane)	Cardiac functions	35479509	quantitative		39559
LAVi	left atrial volume, indexed by body surface area	Cardiac functions	35479509	quantitative		39559
LVEF	left ventricular ejection fraction	Cardiac functions	35697867	quantitative		37075
LVEDV	left ventricular end diatolic volume	Cardiac functions	35697867	quantitative		37075
RA-area	right atrium maximum area	Cardiac functions	35697867	quantitative		37075
RVEDV	right ventricular end diastolic volume	Cardiac functions	35697867	quantitative		38251
RVEF	right ventricular ejection fraction	Cardiac functions	35697867	quantitative		38251
